# Integrating multi-modal omics to identify therapeutic atherosclerosis pathways for coronary heart disease

**DOI:** 10.1101/2024.12.11.24318833

**Authors:** Sophie C. de Ruiter, Marion van Vugt, Chris Finan, Diederick E. Grobbee, Dominique P.V. de Kleijn, Gerard Pasterkamp, Hester M. den Ruijter, Ernest Diez Benavente, Sanne A.E. Peters, A. Floriaan Schmidt

## Abstract

**Introduction:** Urinary metabolism breakdown products reflect metabolic changes in atherosclerosis-relevant tissues and may contain relevant therapeutic leads. We integrated data on urinary metabolism breakdown products, plasma proteins, atherosclerotic plaque tissue, and single-cell expression to identify druggable metabolic pathways for coronary heart disease (CHD).

**Methods:** Mendelian randomisation was employed to interrogate findings from independent genome-wide association studies on 954 urinary metabolism breakdown products, 1,562 unique proteins, and 181,522 CHD cases, establishing directionally concordant associations. Using the Athero-Express Biobank, concordant plasma proteins were linked to plaque vulnerability using protein and mRNA expression in plaque. Single-cell RNA sequencing data obtained from carotid plaque samples were used to test for differential expression of concordant proteins across plaque cell types.

**Results:** In total, 29 urinary metabolism breakdown products associated with CHD, predominantly originating from amino acid metabolism (n=12) or unclassified origin (n=9). We identified 113 plasma proteins with directionally concordant associations with these urinary metabolism breakdown products and CHD. Of the 110 proteins available in plaque, 16 were associated with plaque vulnerability. This included positive control proteins targeted by drugs indicated for CHD, such as CAH1 (targeted by aspirin), IL6R (targeted by tocilizumab), and AT1B2 (targeted by digoxin), as well as two potential repurposing opportunities C1S (targeted by C1-esterase inhibitor and sutimlimab) and CATH (targeted by bortezomib).

**Conclusion:** We have identified amino acid metabolism as an important contributing pathway to CHD risk and prioritised 16 proteins relevant for CHD with involvement in atherosclerotic plaques, providing important insights for drug development.

## Supplementary Tables for "Integrating multi-modal omics to identify therapeutic atherosclerosis pathways for coronary heart disease"

### Sheet: Content
Content
Table S1. Metabolism breakdown product information
Table S2. Characteristics of Athero-Express participants
Table S3. Full MR results testing for the effect of metabolism breakdown products on CHD
Table S4. Final results of all MRs per prioritised protein
Table S5. Replicates of the proteins associated with CHD
Table S6. Replicates of the proteins associated with metabolism breakdown products
Table S7. Associations between protein expression levels and Plaque Vulnerability Index
Table S8. Associations between mRNA expression levels and Plaque Vulnerability Index
Table S9. Differential expression results per gene with proportion and average gene expression across different cell types
Table S10. Druggability results of the prioritised proteins
Table S11. Frequency of indication and side-effects

### Sheet: Table S1
Metabolism breakdown product*	Full name*	Metabolism class*	Process*	COMP ID	CHEM ID	Platform
4-hydroxycinnamate sulfate	4-hydroxycinnamate sulfate	Amino Acid	Tyrosine Metabolism	48410	100006095	LC/MS Neg
Cysteinylglycine	Cysteinylglycine	Amino Acid	Glutathione Metabolism	35637	278	LC/MS Pos Early
Cysteinylglycine	Cysteinylglycine	Amino Acid	Glutathione Metabolism	35637	278	LC/MS Pos Early
Hydroxyasparagine*	Hydroxyasparagine**	Amino Acid	Alanine and Aspartate Metabolism	62060	100020205	LC/MS Pos Early
Hydroxyasparagine*	Hydroxyasparagine**	Amino Acid	Alanine and Aspartate Metabolism	62060	100020205	LC/MS Pos Early
Arginine	Arginine	Amino Acid	Urea cycle; Arginine and Proline Metabolism	1638	231	LC/MS Pos Early
Arginine	Arginine	Amino Acid	Urea cycle; Arginine and Proline Metabolism	1638	231	LC/MS Pos Early
2-methylbutyrylcarnitine	2-methylbutyrylcarnitine (C5)	Amino Acid	Leucine, Isoleucine and Valine Metabolism	45095	100001509	LC/MS Pos Early
2-methylbutyrylcarnitine	2-methylbutyrylcarnitine (C5)	Amino Acid	Leucine, Isoleucine and Valine Metabolism	45095	100001509	LC/MS Pos Early
N-acetylthreonine	N-acetylthreonine	Amino Acid	Glycine, Serine and Threonine Metabolism	33939	100001274	LC/MS Neg
N-acetylthreonine	N-acetylthreonine	Amino Acid	Glycine, Serine and Threonine Metabolism	33939	100001274	LC/MS Polar
Gamma-carboxyglutamate	Gamma-carboxyglutamate	Amino Acid	Glutamate Metabolism	38754	100002679	LC/MS Pos Early
M-tyramine	M-tyramine	Amino Acid	Tyrosine Metabolism	39581	100002797	LC/MS Pos Early
Cystathionine	Cystathionine	Amino Acid	Methionine, Cysteine, SAM and Taurine Metabolism	15705	310	LC/MS Pos Early
Cystathionine	Cystathionine	Amino Acid	Methionine, Cysteine, SAM and Taurine Metabolism	15705	310	LC/MS Pos Early
5-oxoproline	5-oxoproline	Amino Acid	Glutathione Metabolism	1494	1021	LC/MS Neg
5-oxoproline	5-oxoproline	Amino Acid	Glutathione Metabolism	1494	1021	LC/MS Neg
N-acetyl-3-methylhistidine	N-acetyl-3-methylhistidine*	Amino Acid	Histidine Metabolism	43256	100002204	LC/MS Neg
3-methylhistidine	3-methylhistidine	Amino Acid	Histidine Metabolism	15677	100000042	LC/MS Neg
3-methylhistidine	3-methylhistidine	Amino Acid	Histidine Metabolism	15677	100000042	LC/MS Neg
Homocarnosine	Homocarnosine	Amino Acid	Histidine Metabolism	1633	41	LC/MS Polar
N-methylhydantoin	N-methylhydantoin	Amino Acid	Creatine Metabolism	40006	100002557	LC/MS Neg
Kynurenate	Kynurenate	Amino Acid	Tryptophan Metabolism	1417	98	LC/MS Pos Early
Kynurenate	Kynurenate	Amino Acid	Tryptophan Metabolism	1417	98	LC/MS Neg
N1,N12-diacetylspermine	N1,N12-diacetylspermine	Amino Acid	Polyamine Metabolism	52987	100002132	LC/MS Pos Early
N-formylmethionine	N-formylmethionine	Amino Acid	Methionine, Cysteine, SAM and Taurine Metabolism	2829	194	LC/MS Neg
N-formylmethionine	N-formylmethionine	Amino Acid	Methionine, Cysteine, SAM and Taurine Metabolism	2829	194	LC/MS Neg
Dimethylglycine	Dimethylglycine	Amino Acid	Glycine, Serine and Threonine Metabolism	5086	806	LC/MS Pos Early
Dimethylglycine	Dimethylglycine	Amino Acid	Glycine, Serine and Threonine Metabolism	5086	806	LC/MS Pos Early
Methionine	Methionine	Amino Acid	Methionine, Cysteine, SAM and Taurine Metabolism	1302	415	LC/MS Pos Early
N-acetyl-3-methylhistidine	N-acetyl-3-methylhistidine*	Amino Acid	Histidine Metabolism	43256	100002204	LC/MS Pos Early
Methionine	Methionine	Amino Acid	Methionine, Cysteine, SAM and Taurine Metabolism	1302	415	LC/MS Pos Early
N-methyltaurine	N-methyltaurine	Amino Acid	Methionine, Cysteine, SAM and Taurine Metabolism	42989	100004056	LC/MS Polar
4-hydroxyphenylpyruvate	4-hydroxyphenylpyruvate	Amino Acid	Tyrosine Metabolism	1669	1141	LC/MS Neg
4-hydroxyphenylpyruvate	4-hydroxyphenylpyruvate	Amino Acid	Tyrosine Metabolism	1669	1141	LC/MS Neg
Lysine	Lysine	Amino Acid	Lysine Metabolism	1301	407	LC/MS Pos Early
Lysine	Lysine	Amino Acid	Lysine Metabolism	1301	407	LC/MS Pos Early
3-hydroxykynurenine	3-hydroxykynurenine	Amino Acid	Tryptophan Metabolism	22110	100000986	LC/MS Pos Early
Alpha-ketoglutaramate*	Alpha-ketoglutaramate**	Amino Acid	Glutamate Metabolism	62101	100002397	LC/MS Neg
Alpha-ketoglutaramate*	Alpha-ketoglutaramate**	Amino Acid	Glutamate Metabolism	62101	100002397	LC/MS Polar
N-methyltaurine	N-methyltaurine	Amino Acid	Methionine, Cysteine, SAM and Taurine Metabolism	42989	100004056	LC/MS Polar
Phenyllactate	Phenyllactate (PLA)	Amino Acid	Phenylalanine Metabolism	22130	100000774	LC/MS Neg
Phenyllactate	Phenyllactate (PLA)	Amino Acid	Phenylalanine Metabolism	22130	100000774	LC/MS Neg
Ethylmalonate	Ethylmalonate	Amino Acid	Leucine, Isoleucine and Valine Metabolism	15765	2054	LC/MS Polar
S-adenosylmethionine	S-adenosylmethionine (SAM)	Amino Acid	Methionine, Cysteine, SAM and Taurine Metabolism	15915	1263	LC/MS Pos Early
Methionine sulfoxide	Methionine sulfoxide	Amino Acid	Methionine, Cysteine, SAM and Taurine Metabolism	18374	100000039	LC/MS Pos Early
Methionine sulfoxide	Methionine sulfoxide	Amino Acid	Methionine, Cysteine, SAM and Taurine Metabolism	18374	100000039	LC/MS Pos Early
5-methylthioadenosine	5-methylthioadenosine (MTA)	Amino Acid	Polyamine Metabolism	1419	212	LC/MS Pos Early
5-methylthioadenosine	5-methylthioadenosine (MTA)	Amino Acid	Polyamine Metabolism	1419	212	LC/MS Pos Early
N2,N6-diacetyllysine	N2,N6-diacetyllysine	Amino Acid	Lysine Metabolism	48455	100006124	LC/MS Neg
3-methoxytyramine sulfate	3-methoxytyramine sulfate	Amino Acid	Tyrosine Metabolism	44618	100004634	LC/MS Neg
3-methoxytyramine sulfate	3-methoxytyramine sulfate	Amino Acid	Tyrosine Metabolism	44618	100004634	LC/MS Neg
N-methylglutamate	N-methylglutamate	Amino Acid	Glutamate Metabolism	31532	100001131	LC/MS Polar
Valine	Valine	Amino Acid	Leucine, Isoleucine and Valine Metabolism	1649	566	LC/MS Pos Early
N-acetylcarnosine	N-acetylcarnosine	Amino Acid	Histidine Metabolism	43488	100004046	LC/MS Neg
N-acetylcarnosine	N-acetylcarnosine	Amino Acid	Histidine Metabolism	43488	100004046	LC/MS Polar
Citramalate	Citramalate	Amino Acid	Glutamate Metabolism	22158	100000998	LC/MS Pos Early
Catechol glucuronide	Catechol glucuronide	Amino Acid	Tyrosine Metabolism	53243	100009326	LC/MS Neg
Cysteine s-sulfate	Cysteine s-sulfate	Amino Acid	Methionine, Cysteine, SAM and Taurine Metabolism	22176	100000808	LC/MS Polar
Cysteine s-sulfate	Cysteine s-sulfate	Amino Acid	Methionine, Cysteine, SAM and Taurine Metabolism	22176	100000808	LC/MS Polar
3-methyl-2-oxobutyrate	3-methyl-2-oxobutyrate	Amino Acid	Leucine, Isoleucine and Valine Metabolism	44526	100000936	LC/MS Polar
3-methyl-2-oxobutyrate	3-methyl-2-oxobutyrate	Amino Acid	Leucine, Isoleucine and Valine Metabolism	44526	100000936	LC/MS Polar
Valine	Valine	Amino Acid	Leucine, Isoleucine and Valine Metabolism	1649	566	LC/MS Polar
2-aminoadipate	2-aminoadipate	Amino Acid	Lysine Metabolism	6146	381	LC/MS Polar
Phenol glucuronide	Phenol glucuronide	Amino Acid	Tyrosine Metabolism	52747	100006679	LC/MS Neg
Acisoga	Acisoga	Amino Acid	Polyamine Metabolism	43258	100004541	LC/MS Neg
Ethylmalonate	Ethylmalonate	Amino Acid	Leucine, Isoleucine and Valine Metabolism	15765	2054	LC/MS Polar
2-methylserine	2-methylserine	Amino Acid	Glycine, Serine and Threonine Metabolism	53229	100009246	LC/MS Pos Early
2-methylserine	2-methylserine	Amino Acid	Glycine, Serine and Threonine Metabolism	53229	100009246	LC/MS Pos Early
2,3-dihydroxy-2-methylbutyrate	2,3-dihydroxy-2-methylbutyrate	Amino Acid	Leucine, Isoleucine and Valine Metabolism	57547	100010869	LC/MS Neg
2,3-dihydroxy-2-methylbutyrate	2,3-dihydroxy-2-methylbutyrate	Amino Acid	Leucine, Isoleucine and Valine Metabolism	57547	100010869	LC/MS Neg
1-methylhistamine	1-methylhistamine	Amino Acid	Histidine Metabolism	43831	100001204	LC/MS Pos Early
N-acetyltaurine	N-acetyltaurine	Amino Acid	Methionine, Cysteine, SAM and Taurine Metabolism	48187	100005466	LC/MS Neg
N-acetyltaurine	N-acetyltaurine	Amino Acid	Methionine, Cysteine, SAM and Taurine Metabolism	48187	100005466	LC/MS Polar
Phenol glucuronide	Phenol glucuronide	Amino Acid	Tyrosine Metabolism	52747	100006679	LC/MS Polar
Tiglylcarnitine	Tiglylcarnitine (C5:1-DC)	Amino Acid	Leucine, Isoleucine and Valine Metabolism	35428	100001597	LC/MS Pos Early
Trans-4-hydroxyproline	Trans-4-hydroxyproline	Amino Acid	Urea cycle; Arginine and Proline Metabolism	32306	1001	LC/MS Pos Early
Trans-4-hydroxyproline	Trans-4-hydroxyproline	Amino Acid	Urea cycle; Arginine and Proline Metabolism	32306	1001	LC/MS Pos Early
Indoleacetylglycine	Indoleacetylglycine	Amino Acid	Tryptophan Metabolism	54730	100006730	LC/MS Neg
Diacetylspermidine	Diacetylspermidine*	Amino Acid	Polyamine Metabolism	62105	100020242	LC/MS Pos Early
Homovanillate sulfate	Homovanillate sulfate	Amino Acid	Tyrosine Metabolism	38349	100002250	LC/MS Neg
Aspartate	Aspartate	Amino Acid	Alanine and Aspartate Metabolism	443	234	LC/MS Pos Early
Aspartate	Aspartate	Amino Acid	Alanine and Aspartate Metabolism	443	234	LC/MS Pos Early
Acisoga	Acisoga	Amino Acid	Polyamine Metabolism	43258	100004541	LC/MS Neg
Tiglylcarnitine	Tiglylcarnitine (C5:1-DC)	Amino Acid	Leucine, Isoleucine and Valine Metabolism	35428	100001597	LC/MS Pos Early
Argininate	Argininate*	Amino Acid	Urea cycle; Arginine and Proline Metabolism	57461	100002769	LC/MS Pos Early
2-aminoadipate	2-aminoadipate	Amino Acid	Lysine Metabolism	6146	381	LC/MS Polar
Cystine	Cystine	Amino Acid	Methionine, Cysteine, SAM and Taurine Metabolism	56	279	LC/MS Pos Early
Kynurenine	Kynurenine	Amino Acid	Tryptophan Metabolism	15140	100000265	LC/MS Pos Early
Kynurenine	Kynurenine	Amino Acid	Tryptophan Metabolism	15140	100000265	LC/MS Pos Early
N-acetyl-aspartyl-glutamate	N-acetyl-aspartyl-glutamate (NAAG)	Amino Acid	Glutamate Metabolism	35665	100001612	LC/MS Pos Early
N-acetyl-aspartyl-glutamate	N-acetyl-aspartyl-glutamate (NAAG)	Amino Acid	Glutamate Metabolism	35665	100001612	LC/MS Pos Early
Ornithine	Ornithine	Amino Acid	Urea cycle; Arginine and Proline Metabolism	1493	444	LC/MS Pos Early
Ornithine	Ornithine	Amino Acid	Urea cycle; Arginine and Proline Metabolism	1493	444	LC/MS Pos Early
N-carbamoylsarcosine	N-carbamoylsarcosine	Amino Acid	Creatine Metabolism	38696	100002606	LC/MS Pos Early
Dopamine	Dopamine	Amino Acid	Tyrosine Metabolism	12130	1748	LC/MS Pos Early
4-hydroxyphenylacetate	4-hydroxyphenylacetate	Amino Acid	Phenylalanine Metabolism	541	144	LC/MS Neg
4-hydroxyphenylacetate	4-hydroxyphenylacetate	Amino Acid	Phenylalanine Metabolism	541	144	LC/MS Neg
N-acetylvaline	N-acetylvaline	Amino Acid	Leucine, Isoleucine and Valine Metabolism	1591	1084	LC/MS Neg
N-acetylvaline	N-acetylvaline	Amino Acid	Leucine, Isoleucine and Valine Metabolism	1591	1084	LC/MS Neg
Threonine	Threonine	Amino Acid	Glycine, Serine and Threonine Metabolism	1284	564	LC/MS Pos Early
Threonine	Threonine	Amino Acid	Glycine, Serine and Threonine Metabolism	1284	564	LC/MS Pos Early
Alpha-hydroxyisovalerate	Alpha-hydroxyisovalerate	Amino Acid	Leucine, Isoleucine and Valine Metabolism	46537	100001300	LC/MS Polar
Alpha-hydroxyisovalerate	Alpha-hydroxyisovalerate	Amino Acid	Leucine, Isoleucine and Valine Metabolism	46537	100001300	LC/MS Polar
Homovanillate	Homovanillate (HVA)	Amino Acid	Tyrosine Metabolism	1101	117	LC/MS Neg
5-(galactosylhydroxy)-L-lysine	5-(galactosylhydroxy)-L-lysine	Amino Acid	Lysine Metabolism	43582	100002462	LC/MS Pos Early
5-(galactosylhydroxy)-L-lysine	5-(galactosylhydroxy)-L-lysine	Amino Acid	Lysine Metabolism	43582	100002462	LC/MS Pos Early
Carboxyethyl-GABA	Carboxyethyl-GABA	Amino Acid	Glutamate Metabolism	40007	100003260	LC/MS Pos Early
Carboxyethyl-GABA	Carboxyethyl-GABA	Amino Acid	Glutamate Metabolism	40007	100003260	LC/MS Pos Early
4-hydroxyphenylacetatoylcarnitine	4-hydroxyphenylacetatoylcarnitine	Amino Acid	Tyrosine Metabolism	52932	-	LC/MS Pos Early
3-hydroxyphenylacetatoylcarnitine	3-hydroxyphenylacetatoylcarnitine	Amino Acid	Tyrosine Metabolism	52933	-	LC/MS Pos Early
N-acetyl kynurenine	N-acetyl kynurenine (2)	Amino Acid	Tryptophan Metabolism	-	-	-
Indole-3-carboxylic acid	Indole-3-carboxylic acid	Amino Acid	Tryptophan Metabolism	38116	-	LC/MS Neg
Hydantoin-5-propionic acid	Hydantoin-5-propionic acid	Amino Acid	Histidine Metabolism	40473	-	LC/MS Neg
P-cresol-glucuronide	P-cresol-glucuronide*	Amino Acid	Tyrosine Metabolism	48841	-	LC/MS Neg
N-trimethyl 5-aminovalerate	N-trimethyl 5-aminovalerate	Amino Acid	Lysine Metabolism	57687	-	LC/MS Pos Early
1-methyl-4-imidazoleacetate	1-methyl-4-imidazoleacetate	Amino Acid	Histidine Metabolism	32350	100001208	LC/MS Pos Early
N-acetylleucine	N-acetylleucine	Amino Acid	Leucine, Isoleucine and Valine Metabolism	1587	1082	LC/MS Neg
1-methyl-4-imidazoleacetate	1-methyl-4-imidazoleacetate	Amino Acid	Histidine Metabolism	32350	100001208	LC/MS Pos Early
4-acetamidobutanoate	4-acetamidobutanoate	Amino Acid	Polyamine Metabolism	1558	1113	LC/MS Pos Early
4-acetamidobutanoate	4-acetamidobutanoate	Amino Acid	Polyamine Metabolism	1558	1113	LC/MS Pos Early
3-indoxyl sulfate	3-indoxyl sulfate	Amino Acid	Tryptophan Metabolism	27672	100000467	LC/MS Neg
3-indoxyl sulfate	3-indoxyl sulfate	Amino Acid	Tryptophan Metabolism	27672	100000467	LC/MS Neg
Imidazole propionate	Imidazole propionate	Amino Acid	Histidine Metabolism	40730	100003434	LC/MS Pos Early
Imidazole propionate	Imidazole propionate	Amino Acid	Histidine Metabolism	40730	100003434	LC/MS Pos Early
2-hydroxyphenylacetate	2-hydroxyphenylacetate	Amino Acid	Tyrosine Metabolism	1432	235	LC/MS Polar
2-hydroxyphenylacetate	2-hydroxyphenylacetate	Amino Acid	Tyrosine Metabolism	1432	235	LC/MS Polar
Carnosine	Carnosine	Amino Acid	Histidine Metabolism	1768	249	LC/MS Pos Early
N-acetylleucine	N-acetylleucine	Amino Acid	Leucine, Isoleucine and Valine Metabolism	1587	1082	LC/MS Neg
N-acetylasparagine	N-acetylasparagine	Amino Acid	Alanine and Aspartate Metabolism	33942	100001257	LC/MS Pos Early
N-acetylasparagine	N-acetylasparagine	Amino Acid	Alanine and Aspartate Metabolism	33942	100001257	LC/MS Pos Early
N-methylproline	N-methylproline	Amino Acid	Urea cycle; Arginine and Proline Metabolism	37431	100001956	LC/MS Pos Early
N-methylproline	N-methylproline	Amino Acid	Urea cycle; Arginine and Proline Metabolism	37431	100001956	LC/MS Pos Early
N2,N5-diacetylornithine	N2,N5-diacetylornithine	Amino Acid	Urea cycle; Arginine and Proline Metabolism	43591	100004575	LC/MS Neg
N2,N5-diacetylornithine	N2,N5-diacetylornithine	Amino Acid	Urea cycle; Arginine and Proline Metabolism	43591	100004575	LC/MS Neg
N-acetylmethionine	N-acetylmethionine	Amino Acid	Methionine, Cysteine, SAM and Taurine Metabolism	1589	1083	LC/MS Neg
N-acetylmethionine	N-acetylmethionine	Amino Acid	Methionine, Cysteine, SAM and Taurine Metabolism	1589	1083	LC/MS Polar
2-methylbutyrylglycine	2-methylbutyrylglycine	Amino Acid	Leucine, Isoleucine and Valine Metabolism	31928	100001155	LC/MS Neg
6-bromotryptophan	6-bromotryptophan	Amino Acid	Tryptophan Metabolism	62503	100020414	LC/MS Neg
N-acetylarginine	N-acetylarginine	Amino Acid	Urea cycle; Arginine and Proline Metabolism	33953	100001266	LC/MS Pos Early
N-acetylputrescine	N-acetylputrescine	Amino Acid	Polyamine Metabolism	37496	192	LC/MS Pos Early
3-methyl-2-oxovalerate	3-methyl-2-oxovalerate	Amino Acid	Leucine, Isoleucine and Valine Metabolism	15676	100000036	LC/MS Neg
3-methyl-2-oxovalerate	3-methyl-2-oxovalerate	Amino Acid	Leucine, Isoleucine and Valine Metabolism	15676	100000036	LC/MS Neg
Imidazole lactate	Imidazole lactate	Amino Acid	Histidine Metabolism	15716	100000263	LC/MS Pos Early
Imidazole lactate	Imidazole lactate	Amino Acid	Histidine Metabolism	15716	100000263	LC/MS Pos Early
Glutamate	Glutamate	Amino Acid	Glutamate Metabolism	57	561	LC/MS Pos Early
Glutamate	Glutamate	Amino Acid	Glutamate Metabolism	57	561	LC/MS Pos Early
S-adenosylhomocysteine	S-adenosylhomocysteine (SAH)	Amino Acid	Methionine, Cysteine, SAM and Taurine Metabolism	42382	197	LC/MS Neg
S-adenosylhomocysteine	S-adenosylhomocysteine (SAH)	Amino Acid	Methionine, Cysteine, SAM and Taurine Metabolism	42382	197	LC/MS Neg
N-acetylputrescine	N-acetylputrescine	Amino Acid	Polyamine Metabolism	37496	192	LC/MS Pos Early
Cystine	Cystine	Amino Acid	Methionine, Cysteine, SAM and Taurine Metabolism	56	279	LC/MS Pos Early
N-acetylarginine	N-acetylarginine	Amino Acid	Urea cycle; Arginine and Proline Metabolism	33953	100001266	LC/MS Pos Early
N2-acetyllysine	N2-acetyllysine	Amino Acid	Lysine Metabolism	36751	100001721	LC/MS Polar
Isovalerylglutamine	Isovalerylglutamine	Amino Acid	Leucine, Isoleucine and Valine Metabolism	54913	100010859	LC/MS Neg
3-hydroxy-2-ethylpropionate	3-hydroxy-2-ethylpropionate	Amino Acid	Leucine, Isoleucine and Valine Metabolism	32397	100001170	LC/MS Polar
3-hydroxy-2-ethylpropionate	3-hydroxy-2-ethylpropionate	Amino Acid	Leucine, Isoleucine and Valine Metabolism	32397	100001170	LC/MS Polar
Anthranilate	Anthranilate	Amino Acid	Tryptophan Metabolism	57746	1258	LC/MS Pos Early
Methylsuccinoylcarnitine	Methylsuccinoylcarnitine	Amino Acid	Leucine, Isoleucine and Valine Metabolism	53031	100009275	LC/MS Pos Early
Methylsuccinoylcarnitine	Methylsuccinoylcarnitine	Amino Acid	Leucine, Isoleucine and Valine Metabolism	53031	100009275	LC/MS Pos Early
N-acetylhistidine	N-acetylhistidine	Amino Acid	Histidine Metabolism	33946	100001293	LC/MS Polar
N-acetylhistidine	N-acetylhistidine	Amino Acid	Histidine Metabolism	33946	100001293	LC/MS Polar
N-acetylcysteine	N-acetylcysteine	Amino Acid	Methionine, Cysteine, SAM and Taurine Metabolism	1586	1107	LC/MS Neg
Ethylmalonate	Ethylmalonate	Amino Acid	Leucine, Isoleucine and Valine Metabolism	15765	2054	LC/MS Polar
N-acetylserine	N-acetylserine	Amino Acid	Glycine, Serine and Threonine Metabolism	37076	100001851	LC/MS Polar
N-acetylserine	N-acetylserine	Amino Acid	Glycine, Serine and Threonine Metabolism	37076	100001851	LC/MS Polar
Homocitrulline	Homocitrulline	Amino Acid	Urea cycle; Arginine and Proline Metabolism	22138	100000963	LC/MS Neg
Homocitrulline	Homocitrulline	Amino Acid	Urea cycle; Arginine and Proline Metabolism	22138	100000963	LC/MS Pos Early
Proline	Proline	Amino Acid	Urea cycle; Arginine and Proline Metabolism	1898	480	LC/MS Pos Early
Proline	Proline	Amino Acid	Urea cycle; Arginine and Proline Metabolism	1898	480	LC/MS Pos Early
3-methylcrotonylglycine	3-methylcrotonylglycine	Amino Acid	Leucine, Isoleucine and Valine Metabolism	31940	100001149	LC/MS Pos Early
3-methylcrotonylglycine	3-methylcrotonylglycine	Amino Acid	Leucine, Isoleucine and Valine Metabolism	31940	100001149	LC/MS Pos Early
Ethylmalonate	Ethylmalonate	Amino Acid	Leucine, Isoleucine and Valine Metabolism	15765	2054	LC/MS Polar
Argininate	Argininate*	Amino Acid	Urea cycle; Arginine and Proline Metabolism	57461	100002769	LC/MS Pos Early
Catechol glucuronide	Catechol glucuronide	Amino Acid	Tyrosine Metabolism	53243	100009326	LC/MS Neg
N(delta)-acetylornithine	N(delta)-acetylornithine	Amino Acid	Urea cycle; Arginine and Proline Metabolism	43249	100004523	LC/MS Neg
N-acetylisoleucine	N-acetylisoleucine	Amino Acid	Leucine, Isoleucine and Valine Metabolism	33967	100001276	LC/MS Neg
N-acetylisoleucine	N-acetylisoleucine	Amino Acid	Leucine, Isoleucine and Valine Metabolism	33967	100001276	LC/MS Pos Early
N-acetyl-cadaverine	N-acetyl-cadaverine	Amino Acid	Lysine Metabolism	43530	100002249	LC/MS Pos Early
N-acetyl-cadaverine	N-acetyl-cadaverine	Amino Acid	Lysine Metabolism	43530	100002249	LC/MS Pos Early
S-1-pyrroline-5-carboxylate	S-1-pyrroline-5-carboxylate	Amino Acid	Glutamate Metabolism	42370	35	LC/MS Pos Early
S-1-pyrroline-5-carboxylate	S-1-pyrroline-5-carboxylate	Amino Acid	Glutamate Metabolism	42370	35	LC/MS Pos Early
Glutarylcarnitine	Glutarylcarnitine (C5-DC)	Amino Acid	Lysine Metabolism	44664	100001593	LC/MS Pos Early
Glutarylcarnitine	Glutarylcarnitine (C5-DC)	Amino Acid	Lysine Metabolism	44664	100001593	LC/MS Pos Early
N-alpha-acetylornithine	N-alpha-acetylornithine	Amino Acid	Urea cycle; Arginine and Proline Metabolism	32984	100000285	LC/MS Pos Early
Cysteinylglycine disulfide	Cysteinylglycine disulfide*	Amino Acid	Glutathione Metabolism	62103	100002466	LC/MS Pos Early
N-formylanthranilic acid	N-formylanthranilic acid	Amino Acid	Tryptophan Metabolism	43549	100004561	LC/MS Neg
N-formylanthranilic acid	N-formylanthranilic acid	Amino Acid	Tryptophan Metabolism	43549	100004561	LC/MS Polar
Cis-urocanate	Cis-urocanate	Amino Acid	Histidine Metabolism	40410	100003425	LC/MS Pos Early
Indoxyl glucuronide	Indoxyl glucuronide	Amino Acid	Tyrosine Metabolism	52749	100008931	LC/MS Neg
N6-carboxyethyllysine	N6-carboxyethyllysine	Amino Acid	Lysine Metabolism	37458	100001769	LC/MS Pos Early
Xanthurenate	Xanthurenate	Amino Acid	Tryptophan Metabolism	15679	100000015	LC/MS Pos Early
Xanthurenate	Xanthurenate	Amino Acid	Tryptophan Metabolism	15679	100000015	LC/MS Pos Early
3-hydroxyanthranilate	3-hydroxyanthranilate	Amino Acid	Tryptophan Metabolism	32353	243	LC/MS Pos Early
Cysteinylglycine disulfide	Cysteinylglycine disulfide*	Amino Acid	Glutathione Metabolism	62103	100002466	LC/MS Pos Early
4-imidazoleacetate	4-imidazoleacetate	Amino Acid	Histidine Metabolism	32349	100001207	LC/MS Pos Early
N-alpha-acetylornithine	N-alpha-acetylornithine	Amino Acid	Urea cycle; Arginine and Proline Metabolism	32984	100000285	LC/MS Pos Early
N6-acetyllysine	N6-acetyllysine	Amino Acid	Lysine Metabolism	36752	100001734	LC/MS Polar
5-hydroxyindole sulfate	5-hydroxyindole sulfate	Amino Acid	Tryptophan Metabolism	52914	100009042	LC/MS Neg
Homoarginine	Homoarginine	Amino Acid	Urea cycle; Arginine and Proline Metabolism	22137	100000961	LC/MS Pos Early
Homoarginine	Homoarginine	Amino Acid	Urea cycle; Arginine and Proline Metabolism	22137	100000961	LC/MS Pos Early
3,4-dihydroxyphenylacetate	3,4-dihydroxyphenylacetate	Amino Acid	Tyrosine Metabolism	18296	100000449	LC/MS Neg
Isoleucine	Isoleucine	Amino Acid	Leucine, Isoleucine and Valine Metabolism	1125	376	LC/MS Pos Early
N(delta)-acetylornithine	N(delta)-acetylornithine	Amino Acid	Urea cycle; Arginine and Proline Metabolism	43249	100004523	LC/MS Neg
N-acetylphenylalanine	N-acetylphenylalanine	Amino Acid	Phenylalanine Metabolism	33950	100001256	LC/MS Neg
N-acetylphenylalanine	N-acetylphenylalanine	Amino Acid	Phenylalanine Metabolism	33950	100001256	LC/MS Neg
N6-acetyllysine	N6-acetyllysine	Amino Acid	Lysine Metabolism	36752	100001734	LC/MS Pos Early
4-guanidinobutanoate	4-guanidinobutanoate	Amino Acid	Guanidino and Acetamido Metabolism	15681	100000096	LC/MS Pos Early
N-acetyl-1-methylhistidine	N-acetyl-1-methylhistidine*	Amino Acid	Histidine Metabolism	43255	100004299	LC/MS Pos Early
N-acetyl-1-methylhistidine	N-acetyl-1-methylhistidine*	Amino Acid	Histidine Metabolism	43255	100004299	LC/MS Pos Early
Dopamine 4-sulfate	Dopamine 4-sulfate	Amino Acid	Tyrosine Metabolism	48406	100006360	LC/MS Neg
Dopamine 4-sulfate	Dopamine 4-sulfate	Amino Acid	Tyrosine Metabolism	48406	100006360	LC/MS Neg
N-acetyltyrosine	N-acetyltyrosine	Amino Acid	Tyrosine Metabolism	32390	100001104	LC/MS Neg
N-acetyltyrosine	N-acetyltyrosine	Amino Acid	Tyrosine Metabolism	32390	100001104	LC/MS Neg
Methylsuccinate	Methylsuccinate	Amino Acid	Leucine, Isoleucine and Valine Metabolism	15745	2051	LC/MS Polar
Methylsuccinate	Methylsuccinate	Amino Acid	Leucine, Isoleucine and Valine Metabolism	15745	2051	LC/MS Polar
4-guanidinobutanoate	4-guanidinobutanoate	Amino Acid	Guanidino and Acetamido Metabolism	15681	100000096	LC/MS Pos Early
5-hydroxyindole sulfate	5-hydroxyindole sulfate	Amino Acid	Tryptophan Metabolism	52914	100009042	LC/MS Neg
4-imidazoleacetate	4-imidazoleacetate	Amino Acid	Histidine Metabolism	32349	100001207	LC/MS Pos Early
N6,N6,N6-trimethyllysine	N6,N6,N6-trimethyllysine	Amino Acid	Lysine Metabolism	1498	189	LC/MS Pos Early
Tyramine O-sulfate	Tyramine O-sulfate	Amino Acid	Tyrosine Metabolism	48408	100006092	LC/MS Neg
Tyramine O-sulfate	Tyramine O-sulfate	Amino Acid	Tyrosine Metabolism	48408	100006092	LC/MS Neg
Dopamine 3-O-sulfate	Dopamine 3-O-sulfate	Amino Acid	Tyrosine Metabolism	48407	100006361	LC/MS Neg
Dopamine 3-O-sulfate	Dopamine 3-O-sulfate	Amino Acid	Tyrosine Metabolism	48407	100006361	LC/MS Neg
N-carbamoylalanine	N-carbamoylalanine	Amino Acid	Alanine and Aspartate Metabolism	52340	100006369	LC/MS Polar
2-oxoarginine	2-oxoarginine*	Amino Acid	Urea cycle; Arginine and Proline Metabolism	55072	100002784	LC/MS Pos Early
2-oxoarginine	2-oxoarginine*	Amino Acid	Urea cycle; Arginine and Proline Metabolism	55072	100002784	LC/MS Pos Early
Phenol sulfate	Phenol sulfate	Amino Acid	Tyrosine Metabolism	32553	100001510	LC/MS Neg
Indolepropionylglycine	Indolepropionylglycine	Amino Acid	Tryptophan Metabolism	54917	100010863	LC/MS Neg
Phenol sulfate	Phenol sulfate	Amino Acid	Tyrosine Metabolism	32553	100001510	LC/MS Neg
1-methylhistidine	1-methylhistidine	Amino Acid	Histidine Metabolism	30460	100001051	LC/MS Neg
1-methylhistidine	1-methylhistidine	Amino Acid	Histidine Metabolism	30460	100001051	LC/MS Pos Early
1-methylguanidine	1-methylguanidine	Amino Acid	Guanidino and Acetamido Metabolism	48114	100000715	LC/MS Pos Early
1-methylguanidine	1-methylguanidine	Amino Acid	Guanidino and Acetamido Metabolism	48114	100000715	LC/MS Pos Early
5-hydroxymethyl-2-furoic acid	5-hydroxymethyl-2-furoic acid	Amino Acid	Tyrosine Metabolism	42040	100003954	LC/MS Neg
5-hydroxymethyl-2-furoic acid	5-hydroxymethyl-2-furoic acid	Amino Acid	Tyrosine Metabolism	42040	100003954	LC/MS Neg
Anserine	Anserine	Amino Acid	Histidine Metabolism	15747	100000044	LC/MS Neg
7-hydroxyindole sulfate	7-hydroxyindole sulfate	Amino Acid	Tryptophan Metabolism	52915	100009043	LC/MS Neg
Methylurea	Methylurea	Amino Acid	Urea cycle; Arginine and Proline Metabolism	34378	100001401	LC/MS Pos Early
N6,N6,N6-trimethyllysine	N6,N6,N6-trimethyllysine	Amino Acid	Lysine Metabolism	1498	189	LC/MS Pos Early
Indolepropionylglycine	Indolepropionylglycine	Amino Acid	Tryptophan Metabolism	54917	100010863	LC/MS Neg
Allo-threonine	Allo-threonine	Amino Acid	Glycine, Serine and Threonine Metabolism	15142	100000272	LC/MS Polar
3-methoxytyrosine	3-methoxytyrosine	Amino Acid	Tyrosine Metabolism	12017	1342	LC/MS Pos Early
3-methoxytyrosine	3-methoxytyrosine	Amino Acid	Tyrosine Metabolism	12017	1342	LC/MS Pos Early
Indolelactate	Indolelactate	Amino Acid	Tryptophan Metabolism	18349	100000463	LC/MS Neg
Indolelactate	Indolelactate	Amino Acid	Tryptophan Metabolism	18349	100000463	LC/MS Pos Early
Betaine	Betaine	Amino Acid	Glycine, Serine and Threonine Metabolism	3141	799	LC/MS Pos Early
Betaine	Betaine	Amino Acid	Glycine, Serine and Threonine Metabolism	3141	799	LC/MS Pos Early
Asparagine	Asparagine	Amino Acid	Alanine and Aspartate Metabolism	512	917	LC/MS Pos Early
Asparagine	Asparagine	Amino Acid	Alanine and Aspartate Metabolism	512	917	LC/MS Pos Early
Allo-threonine	Allo-threonine	Amino Acid	Glycine, Serine and Threonine Metabolism	15142	100000272	LC/MS Polar
Methionine sulfone	Methionine sulfone	Amino Acid	Methionine, Cysteine, SAM and Taurine Metabolism	44878	100004635	LC/MS Pos Early
6-oxopiperidine-2-carboxylate	6-oxopiperidine-2-carboxylate	Amino Acid	Lysine Metabolism	43231	100004499	LC/MS Neg
6-oxopiperidine-2-carboxylate	6-oxopiperidine-2-carboxylate	Amino Acid	Lysine Metabolism	43231	100004499	LC/MS Neg
Pro-hydroxy-pro	Pro-hydroxy-pro	Amino Acid	Urea cycle; Arginine and Proline Metabolism	35127	100001167	LC/MS Pos Early
Pro-hydroxy-pro	Pro-hydroxy-pro	Amino Acid	Urea cycle; Arginine and Proline Metabolism	35127	100001167	LC/MS Pos Early
N-acetylhistamine	N-acetylhistamine	Amino Acid	Histidine Metabolism	48679	100006123	LC/MS Pos Early
N-acetylhistamine	N-acetylhistamine	Amino Acid	Histidine Metabolism	48679	100006123	LC/MS Pos Early
Isovalerylglycine	Isovalerylglycine	Amino Acid	Leucine, Isoleucine and Valine Metabolism	35107	100001452	LC/MS Neg
Isovalerylglycine	Isovalerylglycine	Amino Acid	Leucine, Isoleucine and Valine Metabolism	35107	100001452	LC/MS Neg
Methionine sulfone	Methionine sulfone	Amino Acid	Methionine, Cysteine, SAM and Taurine Metabolism	44878	100004635	LC/MS Pos Early
Isobutyrylcarnitine	Isobutyrylcarnitine (C4)	Amino Acid	Leucine, Isoleucine and Valine Metabolism	33441	100001055	LC/MS Pos Early
Isoleucine	Isoleucine	Amino Acid	Leucine, Isoleucine and Valine Metabolism	1125	376	LC/MS Pos Early
C-glycosyltryptophan	C-glycosyltryptophan	Amino Acid	Tryptophan Metabolism	48782	100006379	LC/MS Pos Early
Phenylalanine	Phenylalanine	Amino Acid	Phenylalanine Metabolism	64	460	LC/MS Pos Early
Urea	Urea	Amino Acid	Urea cycle; Arginine and Proline Metabolism	1670	533	LC/MS Pos Early
Urea	Urea	Amino Acid	Urea cycle; Arginine and Proline Metabolism	1670	533	LC/MS Pos Early
Trans-urocanate	Trans-urocanate	Amino Acid	Histidine Metabolism	607	537	LC/MS Pos Early
Trans-urocanate	Trans-urocanate	Amino Acid	Histidine Metabolism	607	537	LC/MS Pos Early
5-aminovalerate	5-aminovalerate	Amino Acid	Lysine Metabolism	18319	100000454	LC/MS Pos Early
Argininosuccinate	Argininosuccinate	Amino Acid	Urea cycle; Arginine and Proline Metabolism	15497	232	LC/MS Pos Early
Glycine	Glycine	Amino Acid	Glycine, Serine and Threonine Metabolism	58	340	LC/MS Pos Early
Glycine	Glycine	Amino Acid	Glycine, Serine and Threonine Metabolism	58	340	LC/MS Pos Early
Glutamine	Glutamine	Amino Acid	Glutamate Metabolism	53	563	LC/MS Pos Early
Glutamine	Glutamine	Amino Acid	Glutamate Metabolism	53	563	LC/MS Pos Early
Isobutyrylcarnitine	Isobutyrylcarnitine (C4)	Amino Acid	Leucine, Isoleucine and Valine Metabolism	33441	100001055	LC/MS Pos Early
Indoleacetylglutamine	Indoleacetylglutamine	Amino Acid	Tryptophan Metabolism	42087	100001731	LC/MS Pos Early
Citrulline	Citrulline	Amino Acid	Urea cycle; Arginine and Proline Metabolism	2132	391	LC/MS Pos Early
Citrulline	Citrulline	Amino Acid	Urea cycle; Arginine and Proline Metabolism	2132	391	LC/MS Pos Early
S-methylcysteine sulfoxide	S-methylcysteine sulfoxide	Amino Acid	Methionine, Cysteine, SAM and Taurine Metabolism	43378	100002927	LC/MS Pos Early
S-methylcysteine sulfoxide	S-methylcysteine sulfoxide	Amino Acid	Methionine, Cysteine, SAM and Taurine Metabolism	43378	100002927	LC/MS Pos Early
Phenylalanine	Phenylalanine	Amino Acid	Phenylalanine Metabolism	64	460	LC/MS Pos Early
Sarcosine	Sarcosine	Amino Acid	Glycine, Serine and Threonine Metabolism	1516	1023	LC/MS Pos Early
Sarcosine	Sarcosine	Amino Acid	Glycine, Serine and Threonine Metabolism	1516	1023	LC/MS Pos Early
Serotonin	Serotonin	Amino Acid	Tryptophan Metabolism	2342	504	LC/MS Pos Early
2-hydroxybutyrate/2-hydroxyisobutyrate	2-hydroxybutyrate/2-hydroxyisobutyrate	Amino Acid	Glutathione Metabolism	52281	100008928	LC/MS Polar
2-hydroxybutyrate/2-hydroxyisobutyrate	2-hydroxybutyrate/2-hydroxyisobutyrate	Amino Acid	Glutathione Metabolism	52281	100008928	LC/MS Polar
Saccharopine	Saccharopine	Amino Acid	Lysine Metabolism	1495	392	LC/MS Pos Early
N-acetyltryptophan	N-acetyltryptophan	Amino Acid	Tryptophan Metabolism	33959	100001254	LC/MS Neg
N-acetyltryptophan	N-acetyltryptophan	Amino Acid	Tryptophan Metabolism	33959	100001254	LC/MS Neg
Tryptophan	Tryptophan	Amino Acid	Tryptophan Metabolism	54	565	LC/MS Pos Early
Tryptophan	Tryptophan	Amino Acid	Tryptophan Metabolism	54	565	LC/MS Pos Early
N-acetylmethionine sulfoxide	N-acetylmethionine sulfoxide	Amino Acid	Methionine, Cysteine, SAM and Taurine Metabolism	45428	100005463	LC/MS Pos Early
5-hydroxylysine	5-hydroxylysine	Amino Acid	Lysine Metabolism	15685	100000054	LC/MS Pos Early
N-acetylmethionine sulfoxide	N-acetylmethionine sulfoxide	Amino Acid	Methionine, Cysteine, SAM and Taurine Metabolism	45428	100005463	LC/MS Pos Early
Beta-citrylglutamate	Beta-citrylglutamate	Amino Acid	Glutamate Metabolism	54923	100003271	LC/MS Neg
Beta-citrylglutamate	Beta-citrylglutamate	Amino Acid	Glutamate Metabolism	54923	100003271	LC/MS Neg
3,4-dihydroxyphenylacetate sulfate	3,4-dihydroxyphenylacetate sulfate	Amino Acid	Tyrosine Metabolism	48736	100006254	LC/MS Neg
N-acetylglutamate	N-acetylglutamate	Amino Acid	Glutamate Metabolism	15720	100000282	LC/MS Pos Early
N-acetylglutamate	N-acetylglutamate	Amino Acid	Glutamate Metabolism	15720	100000282	LC/MS Pos Early
3-methylglutaconate	3-methylglutaconate	Amino Acid	Leucine, Isoleucine and Valine Metabolism	38667	100002458	LC/MS Polar
3-methylglutaconate	3-methylglutaconate	Amino Acid	Leucine, Isoleucine and Valine Metabolism	57747	100002458	LC/MS Polar
Serotonin	Serotonin	Amino Acid	Tryptophan Metabolism	2342	504	LC/MS Pos Early
Tyramine	Tyramine	Amino Acid	Tyrosine Metabolism	1603	1133	LC/MS Pos Early
5-hydroxylysine	5-hydroxylysine	Amino Acid	Lysine Metabolism	15685	100000054	LC/MS Pos Early
Indoleacetylglutamine	Indoleacetylglutamine	Amino Acid	Tryptophan Metabolism	42087	100001731	LC/MS Neg
Cysteine	Cysteine	Amino Acid	Methionine, Cysteine, SAM and Taurine Metabolism	1868	800	LC/MS Pos Early
Creatine	Creatine	Amino Acid	Creatine Metabolism	27718	1221	LC/MS Pos Early
Creatine	Creatine	Amino Acid	Creatine Metabolism	27718	1221	LC/MS Pos Early
Isovalerylcarnitine	Isovalerylcarnitine (C5)	Amino Acid	Leucine, Isoleucine and Valine Metabolism	34407	100001393	LC/MS Pos Early
Isovalerylcarnitine	Isovalerylcarnitine (C5)	Amino Acid	Leucine, Isoleucine and Valine Metabolism	34407	100001393	LC/MS Pos Early
Vanillic alcohol sulfate	Vanillic alcohol sulfate	Amino Acid	Tyrosine Metabolism	48733	100006125	LC/MS Neg
Cysteine	Cysteine	Amino Acid	Methionine, Cysteine, SAM and Taurine Metabolism	1868	800	LC/MS Pos Early
Alanine	Alanine	Amino Acid	Alanine and Aspartate Metabolism	1126	811	LC/MS Pos Early
Alanine	Alanine	Amino Acid	Alanine and Aspartate Metabolism	1126	811	LC/MS Pos Early
Vanillactate	Vanillactate	Amino Acid	Tyrosine Metabolism	54910	100006129	LC/MS Neg
Picolinate	Picolinate	Amino Acid	Tryptophan Metabolism	1512	1022	LC/MS Pos Early
3-methylglutarylcarnitine	3-methylglutarylcarnitine (2)	Amino Acid	Leucine, Isoleucine and Valine Metabolism	46548	100005850	LC/MS Pos Early
3-methylglutarylcarnitine	3-methylglutarylcarnitine (2)	Amino Acid	Leucine, Isoleucine and Valine Metabolism	46548	100005850	LC/MS Pos Early
Leucine	Leucine	Amino Acid	Leucine, Isoleucine and Valine Metabolism	60	397	LC/MS Pos Early
Leucine	Leucine	Amino Acid	Leucine, Isoleucine and Valine Metabolism	60	397	LC/MS Pos Early
N-acetylcitrulline	N-acetylcitrulline	Amino Acid	Urea cycle; Arginine and Proline Metabolism	48434	100001577	LC/MS Pos Early
N-acetylcitrulline	N-acetylcitrulline	Amino Acid	Urea cycle; Arginine and Proline Metabolism	48434	100001577	LC/MS Neg
5-hydroxyindoleacetate	5-hydroxyindoleacetate	Amino Acid	Tryptophan Metabolism	437	71	LC/MS Neg
C-glycosyltryptophan	C-glycosyltryptophan	Amino Acid	Tryptophan Metabolism	48782	100006379	LC/MS Neg
Picolinate	Picolinate	Amino Acid	Tryptophan Metabolism	1512	1022	LC/MS Pos Early
Vanillactate	Vanillactate	Amino Acid	Tyrosine Metabolism	54910	100006129	LC/MS Neg
Vanillic alcohol sulfate	Vanillic alcohol sulfate	Amino Acid	Tyrosine Metabolism	48733	100006125	LC/MS Neg
Serine	Serine	Amino Acid	Glycine, Serine and Threonine Metabolism	1648	503	LC/MS Pos Early
Tyrosine	Tyrosine	Amino Acid	Tyrosine Metabolism	1299	815	LC/MS Pos Early
Tyrosine	Tyrosine	Amino Acid	Tyrosine Metabolism	1299	815	LC/MS Pos Early
Serine	Serine	Amino Acid	Glycine, Serine and Threonine Metabolism	1648	503	LC/MS Pos Early
1-ribosyl-imidazoleacetate	1-ribosyl-imidazoleacetate*	Amino Acid	Histidine Metabolism	61868	100001668	LC/MS Pos Early
1-ribosyl-imidazoleacetate	1-ribosyl-imidazoleacetate*	Amino Acid	Histidine Metabolism	61868	100001668	LC/MS Pos Early
3-(4-hydroxyphenyl)lactate	3-(4-hydroxyphenyl)lactate	Amino Acid	Tyrosine Metabolism	32197	240	LC/MS Neg
3-(4-hydroxyphenyl)lactate	3-(4-hydroxyphenyl)lactate	Amino Acid	Tyrosine Metabolism	32197	240	LC/MS Neg
Pipecolate	Pipecolate	Amino Acid	Lysine Metabolism	1444	1025	LC/MS Pos Early
Pipecolate	Pipecolate	Amino Acid	Lysine Metabolism	1444	1025	LC/MS Pos Early
3-hydroxyphenylacetate	3-hydroxyphenylacetate	Amino Acid	Phenylalanine Metabolism	1413	114	LC/MS Polar
Formiminoglutamate	Formiminoglutamate	Amino Acid	Histidine Metabolism	43493	100002500	LC/MS Pos Early
Formiminoglutamate	Formiminoglutamate	Amino Acid	Histidine Metabolism	43493	100002500	LC/MS Pos Early
Histidine	Histidine	Amino Acid	Histidine Metabolism	59	355	LC/MS Neg
Histidine	Histidine	Amino Acid	Histidine Metabolism	59	355	LC/MS Neg
N-acetylglutamine	N-acetylglutamine	Amino Acid	Glutamate Metabolism	33943	100001253	LC/MS Polar
N-acetylglutamine	N-acetylglutamine	Amino Acid	Glutamate Metabolism	33943	100001253	LC/MS Polar
Tigloylglycine	Tigloylglycine	Amino Acid	Leucine, Isoleucine and Valine Metabolism	1598	1161	LC/MS Pos Early
Tigloylglycine	Tigloylglycine	Amino Acid	Leucine, Isoleucine and Valine Metabolism	1598	1161	LC/MS Pos Early
Isobutyrylglycine	Isobutyrylglycine	Amino Acid	Leucine, Isoleucine and Valine Metabolism	35437	100001590	LC/MS Neg
Lactose	Lactose	Carbohydrate	Disaccharides and Oligosaccharides	567	393	LC/MS Polar
Xylose	Xylose	Carbohydrate	Pentose Metabolism	15581	826	LC/MS Polar
Xylose	Xylose	Carbohydrate	Pentose Metabolism	15581	826	LC/MS Polar
Sucrose	Sucrose	Carbohydrate	Disaccharides and Oligosaccharides	1519	935	LC/MS Polar
Sucrose	Sucrose	Carbohydrate	Disaccharides and Oligosaccharides	1519	935	LC/MS Polar
6-sialyl-N-acetyllactosamine	6-sialyl-N-acetyllactosamine	Carbohydrate	Aminosugar Metabolism	40428	100003259	LC/MS Polar
Ribitol	Ribitol	Carbohydrate	Pentose Metabolism	15772	100000406	LC/MS Polar
3-sialyllactose	3-sialyllactose	Carbohydrate	Disaccharides and Oligosaccharides	40424	100003408	LC/MS Polar
Glucuronate	Glucuronate	Carbohydrate	Aminosugar Metabolism	15443	100000257	LC/MS Polar
Glucuronate	Glucuronate	Carbohydrate	Aminosugar Metabolism	15443	100000257	LC/MS Polar
Glycerate	Glycerate	Carbohydrate	Glycolysis, Gluconeogenesis, and Pyruvate Metabolism	1572	1052	LC/MS Polar
Glycerate	Glycerate	Carbohydrate	Glycolysis, Gluconeogenesis, and Pyruvate Metabolism	1572	1052	LC/MS Polar
N-acetylglucosamine/N-acetylgalactosamine	N-acetylglucosamine/N-acetylgalactosamine	Carbohydrate	Aminosugar Metabolism	46539	100006435	LC/MS Pos Early
Erythronate	Erythronate*	Carbohydrate	Aminosugar Metabolism	42420	100001320	LC/MS Polar
Ribitol	Ribitol	Carbohydrate	Pentose Metabolism	15772	100000406	LC/MS Polar
Erythronate	Erythronate*	Carbohydrate	Aminosugar Metabolism	42420	100001320	LC/MS Polar
N-acetylglucosamine/N-acetylgalactosamine	N-acetylglucosamine/N-acetylgalactosamine	Carbohydrate	Aminosugar Metabolism	46539	100006435	LC/MS Pos Early
Mannose	Mannose	Carbohydrate	Fructose, Mannose and Galactose Metabolism	48153	803	LC/MS Polar
N6-carboxymethyllysine	N6-carboxymethyllysine	Carbohydrate	Advanced Glycation End-product	36713	100001768	LC/MS Pos Early
Arabinose	Arabinose	Carbohydrate	Pentose Metabolism	575	828	LC/MS Polar
Arabinose	Arabinose	Carbohydrate	Pentose Metabolism	575	828	LC/MS Polar
Arabitol/xylitol	Arabitol/xylitol	Carbohydrate	Pentose Metabolism	48885	100006430	LC/MS Polar
Arabitol/xylitol	Arabitol/xylitol	Carbohydrate	Pentose Metabolism	48885	100006430	LC/MS Polar
Glucose	Glucose	Carbohydrate	Glycolysis, Gluconeogenesis, and Pyruvate Metabolism	48152	572	LC/MS Polar
Glucose	Glucose	Carbohydrate	Glycolysis, Gluconeogenesis, and Pyruvate Metabolism	48152	572	LC/MS Polar
3'-a-sialyl-N-acetyllactosamine	3'-a-sialyl-N-acetyllactosamine	Carbohydrate	Aminosugar Metabolism	40042	100003257	LC/MS Polar
N-acetylglucosaminylasparagine	N-acetylglucosaminylasparagine	Carbohydrate	Aminosugar Metabolism	48149	1215	LC/MS Pos Early
N-acetylglucosaminylasparagine	N-acetylglucosaminylasparagine	Carbohydrate	Aminosugar Metabolism	48149	1215	LC/MS Pos Early
Arabonate/xylonate	Arabonate/xylonate	Carbohydrate	Pentose Metabolism	48255	100006115	LC/MS Polar
Mannose	Mannose	Carbohydrate	Fructose, Mannose and Galactose Metabolism	48153	803	LC/MS Polar
Pyruvate	Pyruvate	Carbohydrate	Glycolysis, Gluconeogenesis, and Pyruvate Metabolism	42582	823	LC/MS Neg
Galactonate	Galactonate	Carbohydrate	Fructose, Mannose and Galactose Metabolism	27719	100001026	LC/MS Polar
Galactonate	Galactonate	Carbohydrate	Fructose, Mannose and Galactose Metabolism	27719	100001026	LC/MS Polar
Arabonate/xylonate	Arabonate/xylonate	Carbohydrate	Pentose Metabolism	48255	100006115	LC/MS Polar
Ribonate	Ribonate	Carbohydrate	Pentose Metabolism	27731	100001007	LC/MS Polar
Mannitol/sorbitol	Mannitol/sorbitol	Carbohydrate	Fructose, Mannose and Galactose Metabolism	46142	100001740	LC/MS Polar
Mannitol/sorbitol	Mannitol/sorbitol	Carbohydrate	Fructose, Mannose and Galactose Metabolism	46142	100001740	LC/MS Polar
1,5-anhydroglucitol	1,5-anhydroglucitol (1,5-AG)	Carbohydrate	Glycolysis, Gluconeogenesis, and Pyruvate Metabolism	20675	100000580	LC/MS Neg
Ribonate	Ribonate	Carbohydrate	Pentose Metabolism	27731	100001007	LC/MS Polar
1,5-anhydroglucitol	1,5-anhydroglucitol (1,5-AG)	Carbohydrate	Glycolysis, Gluconeogenesis, and Pyruvate Metabolism	20675	100000580	LC/MS Neg
Pyruvate	Pyruvate	Carbohydrate	Glycolysis, Gluconeogenesis, and Pyruvate Metabolism	22250	823	LC/MS Polar
2-methylcitrate	2-methylcitrate	Energy	TCA Cycle	37483	90	LC/MS Pos Early
Citraconate/glutaconate	Citraconate/glutaconate	Energy	TCA Cycle	47076	100006438	LC/MS Polar
Citraconate/glutaconate	Citraconate/glutaconate	Energy	TCA Cycle	47076	100006438	LC/MS Polar
Succinate	Succinate	Energy	TCA Cycle	1437	252	LC/MS Polar
Succinate	Succinate	Energy	TCA Cycle	1437	252	LC/MS Polar
Citrate	Citrate	Energy	TCA Cycle	1564	1124	LC/MS Neg
Citrate	Citrate	Energy	TCA Cycle	1564	1124	LC/MS Neg
Phosphate	Phosphate	Energy	Oxidative Phosphorylation	42109	461	LC/MS Pos Early
Phosphate	Phosphate	Energy	Oxidative Phosphorylation	42109	461	LC/MS Pos Early
Malate	Malate	Energy	TCA Cycle	1303	409	LC/MS Neg
Isocitrate	Isocitrate	Energy	TCA Cycle	12110	1206	LC/MS Pos Early
Tricarballylate	Tricarballylate	Energy	TCA Cycle	15729	2053	LC/MS Neg
Succinylcarnitine	Succinylcarnitine (C4-DC)	Energy	TCA Cycle	37058	100001948	LC/MS Pos Early
Isocitric lactone	Isocitric lactone	Energy	TCA Cycle	54724	100009239	LC/MS Polar
Succinylcarnitine	Succinylcarnitine (C4-DC)	Energy	TCA Cycle	37058	100001948	LC/MS Pos Early
Malate	Malate	Energy	TCA Cycle	1303	409	LC/MS Neg
Epiandrosterone glucuronide	Epiandrosterone glucuronide	Lipid	Androgenic Steroids	47111	100005400	LC/MS Neg
Androstenediol	Androstenediol (3beta,17beta) disulfate (1)	Lipid	Androgenic Steroids	37202	100001992	LC/MS Neg
Glycerophosphorylcholine	Glycerophosphorylcholine (GPC)	Lipid	Phospholipid Metabolism	15990	100000269	LC/MS Pos Early
Glycerophosphorylcholine	Glycerophosphorylcholine (GPC)	Lipid	Phospholipid Metabolism	15990	100000269	LC/MS Pos Early
17alpha-hydroxypregnanolone glucuronide	17alpha-hydroxypregnanolone glucuronide	Lipid	Pregnenolone Steroids	47403	100005418	LC/MS Neg
17alpha-hydroxypregnanolone glucuronide	17alpha-hydroxypregnanolone glucuronide	Lipid	Pregnenolone Steroids	47403	100005418	LC/MS Neg
Glycocholate glucuronide	Glycocholate glucuronide (1)	Lipid	Primary Bile Acid Metabolism	52977	100009259	LC/MS Neg
Isocaproylglycine	Isocaproylglycine	Lipid	Fatty Acid Metabolism(Acyl Glycine)	61789	100019816	LC/MS Neg
Laurylcarnitine	Laurylcarnitine (C12)	Lipid	Fatty Acid Metabolism(Acyl Carnitine)	34534	100001392	LC/MS Pos Late
Laurylcarnitine	Laurylcarnitine (C12)	Lipid	Fatty Acid Metabolism(Acyl Carnitine)	34534	100001392	LC/MS Pos Late
Scyllo-inositol	Scyllo-inositol	Lipid	Inositol Metabolism	32379	100001215	LC/MS Polar
N-octanoylglutamine	N-octanoylglutamine	Lipid	Fatty Acid Metabolism (Acyl Glutamine)	54919	100003941	LC/MS Neg
Myo-inositol	Myo-inositol	Lipid	Inositol Metabolism	1124	363	LC/MS Polar
Myo-inositol	Myo-inositol	Lipid	Inositol Metabolism	1124	363	LC/MS Polar
Myristoleoylcarnitine	Myristoleoylcarnitine (C14:1)*	Lipid	Fatty Acid Metabolism(Acyl Carnitine)	48182	100006051	LC/MS Pos Late
Myristoleoylcarnitine	Myristoleoylcarnitine (C14:1)*	Lipid	Fatty Acid Metabolism(Acyl Carnitine)	48182	100006051	LC/MS Pos Late
3-carboxy-4-methyl-5-pentyl-2-furanpropionate (3-Cmpfp)*	3-carboxy-4-methyl-5-pentyl-2-furanpropionate (3-Cmpfp)**	Lipid	Fatty Acid, Dicarboxylate	61871	100020004	LC/MS Neg
3-carboxy-4-methyl-5-pentyl-2-furanpropionate (3-Cmpfp)*	3-carboxy-4-methyl-5-pentyl-2-furanpropionate (3-Cmpfp)**	Lipid	Fatty Acid, Dicarboxylate	61871	100020004	LC/MS Neg
Cortisone	Cortisone	Lipid	Corticosteroids	1769	273	LC/MS Neg
Cortisone	Cortisone	Lipid	Corticosteroids	1769	273	LC/MS Neg
Androstenediol	Androstenediol (3beta,17beta) disulfate (1)	Lipid	Androgenic Steroids	37202	100001992	LC/MS Neg
Hexanoylglutamine	Hexanoylglutamine	Lipid	Fatty Acid Metabolism (Acyl Glutamine)	54907	100001733	LC/MS Neg
Trans-2-hexenoylglycine	Trans-2-hexenoylglycine	Lipid	Fatty Acid Metabolism(Acyl Glycine)	61798	100019884	LC/MS Neg
11-ketoetiocholanolone sulfate	11-ketoetiocholanolone sulfate	Lipid	Androgenic Steroids	38167	100002125	LC/MS Neg
Suberoylcarnitine	Suberoylcarnitine (C8-DC)	Lipid	Fatty Acid Metabolism(Acyl Carnitine)	52990	100006627	LC/MS Pos Early
Suberoylcarnitine	Suberoylcarnitine (C8-DC)	Lipid	Fatty Acid Metabolism(Acyl Carnitine)	52990	100006627	LC/MS Pos Early
Dehydroepiandrosterone glucuronide	Dehydroepiandrosterone glucuronide	Lipid	Androgenic Steroids	47109	100005405	LC/MS Neg
5-dodecenoylcarnitine	5-dodecenoylcarnitine (C12:1)	Lipid	Fatty Acid Metabolism(Acyl Carnitine)	61769	100016069	LC/MS Pos Late
5-dodecenoylcarnitine	5-dodecenoylcarnitine (C12:1)	Lipid	Fatty Acid Metabolism(Acyl Carnitine)	61769	100016069	LC/MS Pos Late
Glycodeoxycholate	Glycodeoxycholate	Lipid	Secondary Bile Acid Metabolism	18477	100000436	LC/MS Pos Late
Glycodeoxycholate	Glycodeoxycholate	Lipid	Secondary Bile Acid Metabolism	18477	100000436	LC/MS Neg
Pregnanediol-3-glucuronide	Pregnanediol-3-glucuronide	Lipid	Progestin Steroids	40708	100003470	LC/MS Neg
Pregnanediol-3-glucuronide	Pregnanediol-3-glucuronide	Lipid	Progestin Steroids	40708	100003470	LC/MS Neg
Glycerophosphoinositol	Glycerophosphoinositol*	Lipid	Phospholipid Metabolism	52307	100001621	LC/MS Pos Early
Suberate	Suberate (C8-DC)	Lipid	Fatty Acid, Dicarboxylate	15730	100000016	LC/MS Polar
Suberate	Suberate (C8-DC)	Lipid	Fatty Acid, Dicarboxylate	15730	100000016	LC/MS Polar
3-hydroxyhexanoate	3-hydroxyhexanoate	Lipid	Fatty Acid, Monohydroxy	53230	100006367	LC/MS Neg
3-hydroxyhexanoate	3-hydroxyhexanoate	Lipid	Fatty Acid, Monohydroxy	53230	100006367	LC/MS Neg
Glycocholate	Glycocholate	Lipid	Primary Bile Acid Metabolism	18476	342	LC/MS Neg
Glycocholate	Glycocholate	Lipid	Primary Bile Acid Metabolism	18476	342	LC/MS Neg
Adipate	Adipate (C6-DC)	Lipid	Fatty Acid, Dicarboxylate	21134	100000863	LC/MS Polar
3-hydroxybutyroylglycine*	3-hydroxybutyroylglycine**	Lipid	Fatty Acid Metabolism(Acyl Glycine)	62064	100020211	LC/MS Pos Early
3-hydroxybutyroylglycine*	3-hydroxybutyroylglycine**	Lipid	Fatty Acid Metabolism(Acyl Glycine)	62064	100020211	LC/MS Pos Early
Trans-2-hexenoylglycine	Trans-2-hexenoylglycine	Lipid	Fatty Acid Metabolism(Acyl Glycine)	61798	100019884	LC/MS Neg
Pregnenediol disulfate	Pregnenediol disulfate (C21H34O8S2)*	Lipid	Pregnenolone Steroids	32562	100001993	LC/MS Neg
Hexanoylglutamine	Hexanoylglutamine	Lipid	Fatty Acid Metabolism (Acyl Glutamine)	54907	100001733	LC/MS Neg
Hexanoylcarnitine	Hexanoylcarnitine (C6)	Lipid	Fatty Acid Metabolism(Acyl Carnitine)	32328	100000781	LC/MS Pos Early
Epiandrosterone sulfate	Epiandrosterone sulfate	Lipid	Androgenic Steroids	33973	100001287	LC/MS Neg
Epiandrosterone sulfate	Epiandrosterone sulfate	Lipid	Androgenic Steroids	33973	100001287	LC/MS Neg
3-hydroxybutyrate	3-hydroxybutyrate (BHBA)	Lipid	Ketone Bodies	542	254	LC/MS Polar
3-hydroxybutyrate	3-hydroxybutyrate (BHBA)	Lipid	Ketone Bodies	542	254	LC/MS Polar
Glycerophosphoethanolamine	Glycerophosphoethanolamine	Lipid	Phospholipid Metabolism	37455	100001620	LC/MS Pos Early
Glycocholenate sulfate	Glycocholenate sulfate*	Lipid	Secondary Bile Acid Metabolism	57741	100001989	LC/MS Neg
Glycocholenate sulfate	Glycocholenate sulfate*	Lipid	Secondary Bile Acid Metabolism	32599	100001989	LC/MS Neg
Isocaproylglutamine	Isocaproylglutamine	Lipid	Fatty Acid Metabolism (Acyl Glutamine)	61811	100019815	LC/MS Neg
Trimethylamine N-oxide	Trimethylamine N-oxide	Lipid	Phospholipid Metabolism	40406	100003397	LC/MS Pos Early
Trimethylamine N-oxide	Trimethylamine N-oxide	Lipid	Phospholipid Metabolism	40406	100003397	LC/MS Pos Early
Phosphoethanolamine	Phosphoethanolamine	Lipid	Phospholipid Metabolism	1600	1026	LC/MS Pos Early
Pregnenediol disulfate	Pregnenediol disulfate (C21H34O8S2)*	Lipid	Pregnenolone Steroids	32562	100001993	LC/MS Neg
Mevalonate	Mevalonate	Lipid	Mevalonate Metabolism	39583	30	LC/MS Neg
3alpha,21-dihydroxy-5beta-pregnane-11,20-dione 21-glucuronide	3alpha,21-dihydroxy-5beta-pregnane-11,20-dione 21-glucuronide	Lipid	Corticosteroids	47401	100005417	LC/MS Neg
2-methylmalonylcarnitine	2-methylmalonylcarnitine (C4-DC)	Lipid	Fatty Acid Synthesis	35482	100001596	LC/MS Pos Early
7-ketodeoxycholate	7-ketodeoxycholate	Lipid	Secondary Bile Acid Metabolism	31904	100001063	LC/MS Neg
11-ketoetiocholanolone glucuronide	11-ketoetiocholanolone glucuronide	Lipid	Androgenic Steroids	47135	100005402	LC/MS Neg
Deoxycarnitine	Deoxycarnitine	Lipid	Carnitine Metabolism	36747	100001662	LC/MS Pos Early
Deoxycarnitine	Deoxycarnitine	Lipid	Carnitine Metabolism	36747	100001662	LC/MS Pos Early
Glycochenodeoxycholate	Glycochenodeoxycholate	Lipid	Primary Bile Acid Metabolism	32346	1628	LC/MS Neg
Hexanoylcarnitine	Hexanoylcarnitine (C6)	Lipid	Fatty Acid Metabolism(Acyl Carnitine)	32328	100000781	LC/MS Pos Early
Glycochenodeoxycholate	Glycochenodeoxycholate	Lipid	Primary Bile Acid Metabolism	32346	1628	LC/MS Neg
Tauro-beta-muricholate	Tauro-beta-muricholate	Lipid	Primary Bile Acid Metabolism	33983	100001250	LC/MS Neg
Galactosylglycerol	Galactosylglycerol*	Lipid	Glycolipid Metabolism	57345	100003064	LC/MS Neg
Pimelate	Pimelate (C7-DC)	Lipid	Fatty Acid, Dicarboxylate	15704	100000101	LC/MS Polar
Pimelate	Pimelate (C7-DC)	Lipid	Fatty Acid, Dicarboxylate	15704	100000101	LC/MS Polar
3-methyladipate	3-methyladipate	Lipid	Fatty Acid, Dicarboxylate	36749	100001765	LC/MS Polar
3-methyladipate	3-methyladipate	Lipid	Fatty Acid, Dicarboxylate	36749	100001765	LC/MS Polar
Andro steroid monosulfate C19H28O6S	Andro steroid monosulfate C19H28O6S (1)*	Lipid	Androgenic Steroids	32827	100002152	LC/MS Neg
Andro steroid monosulfate C19H28O6S	Andro steroid monosulfate C19H28O6S (1)*	Lipid	Androgenic Steroids	32827	100002152	LC/MS Neg
Taurolithocholate 3-sulfate	Taurolithocholate 3-sulfate	Lipid	Secondary Bile Acid Metabolism	36850	100001658	LC/MS Neg
Taurolithocholate 3-sulfate	Taurolithocholate 3-sulfate	Lipid	Secondary Bile Acid Metabolism	36850	100001658	LC/MS Neg
Ursocholate	Ursocholate	Lipid	Secondary Bile Acid Metabolism	57573	100002913	LC/MS Neg
Glycerophosphoethanolamine	Glycerophosphoethanolamine	Lipid	Phospholipid Metabolism	37455	100001620	LC/MS Pos Early
4-octenedioate	4-octenedioate	Lipid	Fatty Acid, Dicarboxylate	31941	100001152	LC/MS Neg
Decanoylcarnitine	Decanoylcarnitine (C10)	Lipid	Fatty Acid Metabolism(Acyl Carnitine)	33941	100001251	LC/MS Pos Late
Decanoylcarnitine	Decanoylcarnitine (C10)	Lipid	Fatty Acid Metabolism(Acyl Carnitine)	33941	100001251	LC/MS Pos Late
Glycerol 3-phosphate	Glycerol 3-phosphate	Lipid	Glycerolipid Metabolism	43847	100000258	LC/MS Pos Early
Glycerol 3-phosphate	Glycerol 3-phosphate	Lipid	Glycerolipid Metabolism	43847	100000258	LC/MS Neg
5alpha-androstan-3beta,17alpha-diol disulfate	5alpha-androstan-3beta,17alpha-diol disulfate	Lipid	Androgenic Steroids	37187	100002021	LC/MS Neg
Androsterone glucuronide	Androsterone glucuronide	Lipid	Androgenic Steroids	61846	100002761	LC/MS Neg
5alpha-androstan-3beta,17alpha-diol disulfate	5alpha-androstan-3beta,17alpha-diol disulfate	Lipid	Androgenic Steroids	37187	100002021	LC/MS Neg
Tauro-beta-muricholate	Tauro-beta-muricholate	Lipid	Primary Bile Acid Metabolism	33983	100001250	LC/MS Neg
Androsterone glucuronide	Androsterone glucuronide	Lipid	Androgenic Steroids	61846	100002761	LC/MS Neg
Phosphoethanolamine	Phosphoethanolamine	Lipid	Phospholipid Metabolism	1600	1026	LC/MS Pos Early
Propionylcarnitine	Propionylcarnitine (C3)	Lipid	Fatty Acid Metabolism (also BCAA Metabolism)	32452	100001162	LC/MS Pos Early
21-hydroxypregnenolone disulfate	21-hydroxypregnenolone disulfate	Lipid	Pregnenolone Steroids	46115	100001999	LC/MS Neg
5alpha-androstan-3beta,17beta-diol disulfate	5alpha-androstan-3beta,17beta-diol disulfate	Lipid	Androgenic Steroids	37190	100001987	LC/MS Neg
5alpha-androstan-3beta,17beta-diol disulfate	5alpha-androstan-3beta,17beta-diol disulfate	Lipid	Androgenic Steroids	37190	100001987	LC/MS Neg
Malonylcarnitine	Malonylcarnitine	Lipid	Fatty Acid Synthesis	37059	100001526	LC/MS Pos Early
Malonylcarnitine	Malonylcarnitine	Lipid	Fatty Acid Synthesis	37059	100001526	LC/MS Pos Early
Hexanoylglycine	Hexanoylglycine	Lipid	Fatty Acid Metabolism(Acyl Glycine)	35436	100001527	LC/MS Neg
Hexanoylglycine	Hexanoylglycine	Lipid	Fatty Acid Metabolism(Acyl Glycine)	35436	100001527	LC/MS Neg
Malonate	Malonate	Lipid	Fatty Acid Synthesis	15872	818	LC/MS Neg
Cortisol 21-glucuronide	Cortisol 21-glucuronide	Lipid	Corticosteroids	47400	100005434	LC/MS Neg
Glycoursodeoxycholate	Glycoursodeoxycholate	Lipid	Secondary Bile Acid Metabolism	39379	100002911	LC/MS Neg
Glycoursodeoxycholate	Glycoursodeoxycholate	Lipid	Secondary Bile Acid Metabolism	39379	100002911	LC/MS Neg
Nonenedioate	Nonenedioate (C9:1-DC)*	Lipid	Fatty Acid, Dicarboxylate	61859	100019974	LC/MS Neg
Chiro-inositol	Chiro-inositol	Lipid	Inositol Metabolism	37112	100001859	LC/MS Polar
21-hydroxypregnenolone disulfate	21-hydroxypregnenolone disulfate	Lipid	Pregnenolone Steroids	46115	100001999	LC/MS Neg
Chiro-inositol	Chiro-inositol	Lipid	Inositol Metabolism	37112	100001859	LC/MS Polar
Maleate	Maleate	Lipid	Fatty Acid, Dicarboxylate	20676	100000707	LC/MS Polar
3-methylglutarate/2-methylglutarate	3-methylglutarate/2-methylglutarate	Lipid	Fatty Acid, Dicarboxylate	54676	100010834	LC/MS Polar
2-hydroxyglutarate	2-hydroxyglutarate	Lipid	Fatty Acid, Dicarboxylate	52294	100002070	LC/MS Pos Early
2-hydroxyglutarate	2-hydroxyglutarate	Lipid	Fatty Acid, Dicarboxylate	52294	100002070	LC/MS Pos Early
3-hydroxysebacate	3-hydroxysebacate	Lipid	Fatty Acid, Monohydroxy	31943	100001145	LC/MS Polar
3-hydroxysebacate	3-hydroxysebacate	Lipid	Fatty Acid, Monohydroxy	31943	100001145	LC/MS Polar
Glycerol	Glycerol	Lipid	Glycerolipid Metabolism	15122	1254	LC/MS Neg
Glycerol	Glycerol	Lipid	Glycerolipid Metabolism	15122	1254	LC/MS Neg
Glycochenodeoxycholate sulfate	Glycochenodeoxycholate sulfate	Lipid	Primary Bile Acid Metabolism	52974	-	LC/MS Neg
3,4-methyleneheptanoylcarnitine	3,4-methyleneheptanoylcarnitine	Lipid	Fatty Acid Metabolism(Acyl Carnitine)	52929	-	LC/MS Neg
Glycodeoxycholate sulfate	Glycodeoxycholate sulfate	Lipid	Secondary Bile Acid Metabolism	52975	-	LC/MS Neg
3-hydroxybutyrylcarnitine	3-hydroxybutyrylcarnitine (2)	Lipid	Fatty Acid Metabolism(Acyl Carnitine)	52984	-	LC/MS Pos Early
Propionylcarnitine	Propionylcarnitine (C3)	Lipid	Fatty Acid Metabolism (also BCAA Metabolism)	32452	100001162	LC/MS Pos Early
Maleate	Maleate	Lipid	Fatty Acid, Dicarboxylate	20676	100000707	LC/MS Polar
Etiocholanolone glucuronide	Etiocholanolone glucuronide	Lipid	Androgenic Steroids	47112	100005403	LC/MS Neg
2-hydroxyadipate	2-hydroxyadipate	Lipid	Fatty Acid, Dicarboxylate	31934	100001153	LC/MS Polar
2-hydroxyoctanoate	2-hydroxyoctanoate	Lipid	Fatty Acid, Monohydroxy	22036	100000743	LC/MS Neg
Etiocholanolone glucuronide	Etiocholanolone glucuronide	Lipid	Androgenic Steroids	47112	100005403	LC/MS Neg
5alpha-pregnan-3beta,20alpha-diol disulfate	5alpha-pregnan-3beta,20alpha-diol disulfate	Lipid	Progestin Steroids	37198	100001988	LC/MS Neg
Acetylcarnitine	Acetylcarnitine (C2)	Lipid	Fatty Acid Metabolism(Acyl Carnitine)	32198	100000802	LC/MS Pos Early
Acetylcarnitine	Acetylcarnitine (C2)	Lipid	Fatty Acid Metabolism(Acyl Carnitine)	32198	100000802	LC/MS Pos Early
Digalactosylglycerol	Digalactosylglycerol*	Lipid	Glycolipid Metabolism	57346	100003065	LC/MS Neg
2-butenoylglycine	2-butenoylglycine	Lipid	Fatty Acid Metabolism(Acyl Glycine)	61785	100016110	LC/MS Neg
5alpha-pregnan-3beta,20alpha-diol disulfate	5alpha-pregnan-3beta,20alpha-diol disulfate	Lipid	Progestin Steroids	37198	100001988	LC/MS Neg
Heptanoylglutamine	Heptanoylglutamine	Lipid	Fatty Acid Metabolism (Acyl Glutamine)	54918	100001745	LC/MS Neg
Glycochenodeoxycholate glucuronide	Glycochenodeoxycholate glucuronide (1)	Lipid	Primary Bile Acid Metabolism	52983	100009264	LC/MS Neg
Glycerophosphoserine	Glycerophosphoserine*	Lipid	Phospholipid Metabolism	57404	100015666	LC/MS Pos Early
Glyco-beta-muricholate*	Glyco-beta-muricholate**	Lipid	Primary Bile Acid Metabolism	62066	100020214	LC/MS Neg
Glyco-beta-muricholate*	Glyco-beta-muricholate**	Lipid	Primary Bile Acid Metabolism	62066	100020214	LC/MS Neg
16a-hydroxy DHEA 3-sulfate	16a-hydroxy DHEA 3-sulfate	Lipid	Androgenic Steroids	38168	100002126	LC/MS Neg
16a-hydroxy DHEA 3-sulfate	16a-hydroxy DHEA 3-sulfate	Lipid	Androgenic Steroids	38168	100002126	LC/MS Neg
Glycochenodeoxycholate glucuronide	Glycochenodeoxycholate glucuronide (1)	Lipid	Primary Bile Acid Metabolism	52983	100009264	LC/MS Neg
Androstenediol	Androstenediol (3beta,17beta) disulfate (2)	Lipid	Androgenic Steroids	37203	100001994	LC/MS Neg
2-hydroxyoctanoate	2-hydroxyoctanoate	Lipid	Fatty Acid, Monohydroxy	22036	100000743	LC/MS Neg
5-hydroxyhexanoate	5-hydroxyhexanoate	Lipid	Fatty Acid, Monohydroxy	31938	100001148	LC/MS Neg
Choline phosphate	Choline phosphate	Lipid	Phospholipid Metabolism	34396	267	LC/MS Pos Early
Androstenediol	Androstenediol (3beta,17beta) disulfate (2)	Lipid	Androgenic Steroids	37203	100001994	LC/MS Neg
Taurocholenate sulfate	Taurocholenate sulfate	Lipid	Secondary Bile Acid Metabolism	32807	100001990	LC/MS Neg
Taurocholenate sulfate	Taurocholenate sulfate	Lipid	Secondary Bile Acid Metabolism	32807	100001990	LC/MS Neg
Glutarate	Glutarate (C5-DC)	Lipid	Fatty Acid, Dicarboxylate	396	339	LC/MS Polar
Choline phosphate	Choline phosphate	Lipid	Phospholipid Metabolism	34396	267	LC/MS Pos Early
Dimethylmalonic acid	Dimethylmalonic acid	Lipid	Fatty Acid, Dicarboxylate	42978	100004251	LC/MS Polar
Octanoylcarnitine	Octanoylcarnitine (C8)	Lipid	Fatty Acid Metabolism(Acyl Carnitine)	33936	100001247	LC/MS Pos Late
Pimeloylcarnitine/3-methyladipoylcarnitine	Pimeloylcarnitine/3-methyladipoylcarnitine (C7-DC)	Lipid	Fatty Acid Metabolism(Acyl Carnitine)	53224	100009407	LC/MS Pos Early
Pimeloylcarnitine/3-methyladipoylcarnitine	Pimeloylcarnitine/3-methyladipoylcarnitine (C7-DC)	Lipid	Fatty Acid Metabolism(Acyl Carnitine)	53224	100009407	LC/MS Pos Early
Octanoylcarnitine	Octanoylcarnitine (C8)	Lipid	Fatty Acid Metabolism(Acyl Carnitine)	33936	100001247	LC/MS Pos Late
Glutarate	Glutarate (C5-DC)	Lipid	Fatty Acid, Dicarboxylate	396	339	LC/MS Polar
Gamma-glutamylphenylalanine	Gamma-glutamylphenylalanine	Peptide	Gamma-glutamyl Amino Acid	33422	100000491	LC/MS Pos Early
Phenylacetylglutamine	Phenylacetylglutamine	Peptide	Acetylated Peptides	35126	100001417	LC/MS Pos Early
Gamma-glutamyl-epsilon-lysine	Gamma-glutamyl-epsilon-lysine	Peptide	Gamma-glutamyl Amino Acid	33934	100001262	LC/MS Pos Early
Gamma-glutamyl-epsilon-lysine	Gamma-glutamyl-epsilon-lysine	Peptide	Gamma-glutamyl Amino Acid	33934	100001262	LC/MS Pos Early
Prolylglycine	Prolylglycine	Peptide	Dipeptide	40703	100003674	LC/MS Pos Early
4-hydroxyphenylacetylglutamine	4-hydroxyphenylacetylglutamine	Peptide	Acetylated Peptides	55017	100010850	LC/MS Neg
4-hydroxyphenylacetylglutamine	4-hydroxyphenylacetylglutamine	Peptide	Acetylated Peptides	55017	100010850	LC/MS Pos Early
Phenylacetylmethionine	Phenylacetylmethionine	Peptide	Acetylated Peptides	54736	100009241	LC/MS Neg
Phenylacetylglutamine	Phenylacetylglutamine	Peptide	Acetylated Peptides	35126	100001417	LC/MS Pos Early
Gamma-glutamylphenylalanine	Gamma-glutamylphenylalanine	Peptide	Gamma-glutamyl Amino Acid	33422	100000491	LC/MS Pos Early
Prolylglycine	Prolylglycine	Peptide	Dipeptide	40703	100003674	LC/MS Pos Early
Phenylacetylthreonine	Phenylacetylthreonine	Peptide	Acetylated Peptides	54915	100010899	LC/MS Neg
Gamma-glutamylvaline	Gamma-glutamylvaline	Peptide	Gamma-glutamyl Amino Acid	43829	100001126	LC/MS Pos Early
Gamma-glutamylthreonine	Gamma-glutamylthreonine	Peptide	Gamma-glutamyl Amino Acid	33364	100001314	LC/MS Pos Early
Gamma-glutamylthreonine	Gamma-glutamylthreonine	Peptide	Gamma-glutamyl Amino Acid	33364	100001314	LC/MS Pos Early
Phenylacetylglutamate	Phenylacetylglutamate	Peptide	Acetylated Peptides	52925	100009045	LC/MS Neg
Phenylacetylglutamate	Phenylacetylglutamate	Peptide	Acetylated Peptides	52925	100009045	LC/MS Polar
Gamma-glutamylleucine	Gamma-glutamylleucine	Peptide	Gamma-glutamyl Amino Acid	18369	1268	LC/MS Pos Early
Phenylacetylserine	Phenylacetylserine	Peptide	Acetylated Peptides	54911	100010900	LC/MS Pos Early
Phenylalanylglycine	Phenylalanylglycine	Peptide	Dipeptide	41370	100003588	LC/MS Pos Early
Gamma-glutamylhistidine	Gamma-glutamylhistidine	Peptide	Gamma-glutamyl Amino Acid	18245	1235	LC/MS Pos Early
Gamma-glutamylleucine	Gamma-glutamylleucine	Peptide	Gamma-glutamyl Amino Acid	18369	1268	LC/MS Pos Early
Phenylacetylhistidine	Phenylacetylhistidine	Peptide	Acetylated Peptides	52926	100009044	LC/MS Pos Early
Gamma-glutamylglycine	Gamma-glutamylglycine	Peptide	Gamma-glutamyl Amino Acid	33949	100001294	LC/MS Pos Early
Gamma-glutamylglycine	Gamma-glutamylglycine	Peptide	Gamma-glutamyl Amino Acid	33949	100001294	LC/MS Pos Early
Phenylacetylglycine	Phenylacetylglycine	Peptide	Acetylated Peptides	33945	100001275	LC/MS Pos Early
Gamma-glutamylvaline	Gamma-glutamylvaline	Peptide	Gamma-glutamyl Amino Acid	43829	100001126	LC/MS Pos Early
Gamma-glutamylisoleucine	Gamma-glutamylisoleucine*	Peptide	Gamma-glutamyl Amino Acid	34456	100001485	LC/MS Pos Early
Gamma-glutamylisoleucine	Gamma-glutamylisoleucine*	Peptide	Gamma-glutamyl Amino Acid	34456	100001485	LC/MS Pos Early
Gamma-glutamylhistidine	Gamma-glutamylhistidine	Peptide	Gamma-glutamyl Amino Acid	18245	1235	LC/MS Pos Early
O-sulfo-L-tyrosine	O-sulfo-L-tyrosine	Xenobiotics	Chemical	45413	100005384	LC/MS Neg
P-cresol sulfate	P-cresol sulfate	Xenobiotics	Benzoate Metabolism	36103	100001315	LC/MS Neg
P-cresol sulfate	P-cresol sulfate	Xenobiotics	Benzoate Metabolism	36103	100001315	LC/MS Neg
3,5-dihydroxybenzoic acid	3,5-dihydroxybenzoic acid	Xenobiotics	Food Component/Plant	37508	100002054	LC/MS Neg
Coumaroylquinate	Coumaroylquinate (3)	Xenobiotics	Food Component/Plant	54928	100010908	LC/MS Neg
Ferulate	Ferulate	Xenobiotics	Food Component/Plant	35630	100001542	LC/MS Neg
O-sulfo-L-tyrosine	O-sulfo-L-tyrosine	Xenobiotics	Chemical	45413	100005384	LC/MS Neg
3-hydroxyhippurate	3-hydroxyhippurate	Xenobiotics	Benzoate Metabolism	39600	100002122	LC/MS Neg
2-isopropylmalate	2-isopropylmalate	Xenobiotics	Food Component/Plant	15667	100000409	LC/MS Neg
3-hydroxycinnamate sulfate	3-hydroxycinnamate sulfate	Xenobiotics	Food Component/Plant	48409	100006094	LC/MS Neg
Sulfate of piperine metabolite C15H17NO3	Sulfate of piperine metabolite C15H17NO3 (1)*	Xenobiotics	Food Component/Plant	62304	100020498	LC/MS Neg
2,8-quinolinediol sulfate	2,8-quinolinediol sulfate	Xenobiotics	Food Component/Plant	48691	100004321	LC/MS Neg
4-acetaminophen sulfate	4-acetaminophen sulfate	Xenobiotics	Drug - Analgesics, Anesthetics	37475	2049	LC/MS Neg
4-acetaminophen sulfate	4-acetaminophen sulfate	Xenobiotics	Drug - Analgesics, Anesthetics	37475	2049	LC/MS Neg
2-isopropylmalate	2-isopropylmalate	Xenobiotics	Food Component/Plant	15667	100000409	LC/MS Polar
1,3-dimethylurate	1,3-dimethylurate	Xenobiotics	Xanthine Metabolism	32391	100001106	LC/MS Neg
3-hydroxyhippurate	3-hydroxyhippurate	Xenobiotics	Benzoate Metabolism	39600	100002122	LC/MS Neg
1,3-dimethylurate	1,3-dimethylurate	Xenobiotics	Xanthine Metabolism	32391	100001106	LC/MS Neg
Hydrochlorothiazide	Hydrochlorothiazide	Xenobiotics	Drug - Cardiovascular	39625	100002734	LC/MS Neg
N-acetyl-S-allyl-L-cysteine	N-acetyl-S-allyl-L-cysteine	Xenobiotics	Food Component/Plant	47136	100005818	LC/MS Neg
5-acetylamino-6-amino-3-methyluracil	5-acetylamino-6-amino-3-methyluracil	Xenobiotics	Xanthine Metabolism	34424	100001403	LC/MS Polar
5-acetylamino-6-amino-3-methyluracil	5-acetylamino-6-amino-3-methyluracil	Xenobiotics	Xanthine Metabolism	34424	100001403	LC/MS Polar
N-(2-furoyl)glycine	N-(2-furoyl)glycine	Xenobiotics	Food Component/Plant	31536	100001086	LC/MS Neg
N-(2-furoyl)glycine	N-(2-furoyl)glycine	Xenobiotics	Food Component/Plant	31536	100001086	LC/MS Pos Early
Isoeugenol sulfate	Isoeugenol sulfate	Xenobiotics	Food Component/Plant	48997	100006089	LC/MS Neg
Isoeugenol sulfate	Isoeugenol sulfate	Xenobiotics	Food Component/Plant	48997	100006089	LC/MS Neg
4-allylphenol sulfate	4-allylphenol sulfate	Xenobiotics	Food Component/Plant	37181	100001868	LC/MS Neg
4-allylphenol sulfate	4-allylphenol sulfate	Xenobiotics	Food Component/Plant	37181	100001868	LC/MS Neg
Amlodipine	Amlodipine	Xenobiotics	Drug - Cardiovascular	53247	100006186	LC/MS Neg
1,6-anhydroglucose	1,6-anhydroglucose	Xenobiotics	Food Component/Plant	21049	100000939	LC/MS Neg
Quinate	Quinate	Xenobiotics	Food Component/Plant	18335	100000442	LC/MS Polar
Quinate	Quinate	Xenobiotics	Food Component/Plant	18335	100000442	LC/MS Polar
3-hydroxystachydrine	3-hydroxystachydrine*	Xenobiotics	Food Component/Plant	62062	100020203	LC/MS Pos Early
3-hydroxystachydrine	3-hydroxystachydrine*	Xenobiotics	Food Component/Plant	62062	100020203	LC/MS Pos Early
3-(3-hydroxyphenyl)propionate	3-(3-hydroxyphenyl)propionate	Xenobiotics	Benzoate Metabolism	35635	100001624	LC/MS Neg
3-(3-hydroxyphenyl)propionate	3-(3-hydroxyphenyl)propionate	Xenobiotics	Benzoate Metabolism	35635	100001624	LC/MS Neg
Syringol sulfate	Syringol sulfate	Xenobiotics	Food Component/Plant	48454	100006256	LC/MS Neg
Syringol sulfate	Syringol sulfate	Xenobiotics	Food Component/Plant	48454	100006256	LC/MS Neg
Trizma acetate	Trizma acetate	Xenobiotics	Chemical	20710	100000856	LC/MS Pos Early
1-methylurate	1-methylurate	Xenobiotics	Xanthine Metabolism	34395	100001400	LC/MS Pos Early
1-methylurate	1-methylurate	Xenobiotics	Xanthine Metabolism	34395	100001400	LC/MS Pos Early
1,2,3-benzenetriol sulfate	1,2,3-benzenetriol sulfate (1)	Xenobiotics	Chemical	48761	100006373	LC/MS Neg
Candesartan	Candesartan	Xenobiotics	Drug - Cardiovascular	54749	100006187	LC/MS Pos Late
Hydrochlorothiazide	Hydrochlorothiazide	Xenobiotics	Drug - Cardiovascular	39625	100002734	LC/MS Neg
Stachydrine	Stachydrine	Xenobiotics	Food Component/Plant	34384	100001296	LC/MS Pos Early
3-(3-hydroxyphenyl)propionate sulfate	3-(3-hydroxyphenyl)propionate sulfate	Xenobiotics	Benzoate Metabolism	45415	100005391	LC/MS Neg
3-(3-hydroxyphenyl)propionate sulfate	3-(3-hydroxyphenyl)propionate sulfate	Xenobiotics	Benzoate Metabolism	45415	100005391	LC/MS Neg
Cryptochlorogenic acid	Cryptochlorogenic acid	Xenobiotics	Food Component/Plant	41924	100003802	LC/MS Neg
7-methylurate	7-methylurate	Xenobiotics	Xanthine Metabolism	39598	100002241	LC/MS Pos Early
4-hydroxyhippurate	4-hydroxyhippurate	Xenobiotics	Benzoate Metabolism	35527	100001423	LC/MS Neg
4-hydroxyhippurate	4-hydroxyhippurate	Xenobiotics	Benzoate Metabolism	35527	100001423	LC/MS Neg
Eugenol sulfate	Eugenol sulfate	Xenobiotics	Food Component/Plant	48715	100006171	LC/MS Neg
Eugenol sulfate	Eugenol sulfate	Xenobiotics	Food Component/Plant	48715	100006171	LC/MS Neg
Ethyl glucuronide	Ethyl glucuronide	Xenobiotics	Chemical	39603	100002849	LC/MS Neg
Ethyl glucuronide	Ethyl glucuronide	Xenobiotics	Chemical	39603	100002849	LC/MS Pos Early
3-S-cysteinyl-2-methylpropanoate	3-S-cysteinyl-2-methylpropanoate*	Xenobiotics	Chemical	62310	100020488	LC/MS Pos Early
3-methylurate	3-methylurate*	Xenobiotics	Xanthine Metabolism	48252	100004049	LC/MS Neg
3-hydroxycinnamate	3-hydroxycinnamate	Xenobiotics	Food Component/Plant	20698	100000842	LC/MS Neg
Vanillate	Vanillate	Xenobiotics	Food Component/Plant	35639	100001634	LC/MS Neg
Umbelliferone sulfate	Umbelliferone sulfate	Xenobiotics	Food Component/Plant	48674	100006282	LC/MS Neg
Umbelliferone sulfate	Umbelliferone sulfate	Xenobiotics	Food Component/Plant	48674	100006282	LC/MS Neg
Daidzein sulfate	Daidzein sulfate (2)	Xenobiotics	Food Component/Plant	48728	100006363	LC/MS Neg
Daidzein sulfate	Daidzein sulfate (2)	Xenobiotics	Food Component/Plant	48728	100006363	LC/MS Neg
2-oxindole-3-acetate	2-oxindole-3-acetate	Xenobiotics	Food Component/Plant	40479	100003109	LC/MS Pos Early
Hydroquinone sulfate	Hydroquinone sulfate	Xenobiotics	Drug - Topical Agents	35322	100001604	LC/MS Neg
Hydroquinone sulfate	Hydroquinone sulfate	Xenobiotics	Drug - Topical Agents	35322	100001604	LC/MS Neg
Stachydrine	Stachydrine	Xenobiotics	Food Component/Plant	34384	100001296	LC/MS Pos Early
Ibuprofen acyl glucuronide	Ibuprofen acyl glucuronide	Xenobiotics	Drug - Analgesics, Anesthetics	45472	100002406	LC/MS Neg
Candesartan	Candesartan	Xenobiotics	Drug - Cardiovascular	54749	100006187	LC/MS Neg
Naringenin	Naringenin	Xenobiotics	Food Component/Plant	44663	100000920	LC/MS Neg
6-hydroxyindole sulfate	6-hydroxyindole sulfate	Xenobiotics	Chemical	48698	100006260	LC/MS Neg
1,7-dimethylurate	1,7-dimethylurate	Xenobiotics	Xanthine Metabolism	34400	100001399	LC/MS Neg
1,7-dimethylurate	1,7-dimethylurate	Xenobiotics	Xanthine Metabolism	34400	100001399	LC/MS Neg
3-hydroxycotinine glucuronide	3-hydroxycotinine glucuronide	Xenobiotics	Tobacco Metabolite	43470	100004494	LC/MS Neg
4-acetylphenol sulfate	4-acetylphenol sulfate	Xenobiotics	Benzoate Metabolism	44620	100000711	LC/MS Neg
4-acetylphenol sulfate	4-acetylphenol sulfate	Xenobiotics	Benzoate Metabolism	44620	100000711	LC/MS Neg
3-methylxanthine	3-methylxanthine	Xenobiotics	Xanthine Metabolism	32445	100001108	LC/MS Neg
3-methylxanthine	3-methylxanthine	Xenobiotics	Xanthine Metabolism	32445	100001108	LC/MS Pos Early
1,3,7-trimethylurate	1,3,7-trimethylurate	Xenobiotics	Xanthine Metabolism	34404	100001397	LC/MS Neg
1,3,7-trimethylurate	1,3,7-trimethylurate	Xenobiotics	Xanthine Metabolism	34404	100001397	LC/MS Neg
2,3-dihydroxyisovalerate	2,3-dihydroxyisovalerate	Xenobiotics	Food Component/Plant	38276	100002417	LC/MS Polar
2,3-dihydroxyisovalerate	2,3-dihydroxyisovalerate	Xenobiotics	Food Component/Plant	38276	100002417	LC/MS Polar
2-acetolactate	2-acetolactate	Xenobiotics	Food Component/Plant	38645	100002418	LC/MS Neg
Glucuronide of piperine metabolite C17H21NO3	Glucuronide of piperine metabolite C17H21NO3 (4)*	Xenobiotics	Food Component/Plant	62291	100020492	LC/MS Neg
Glucuronide of piperine metabolite C17H21NO3	Glucuronide of piperine metabolite C17H21NO3 (4)*	Xenobiotics	Food Component/Plant	62291	100020492	LC/MS Neg
Coumaroylquinate	Coumaroylquinate (2)	Xenobiotics	Food Component/Plant	54927	100010907	LC/MS Neg
Abscisate	Abscisate	Xenobiotics	Food Component/Plant	21156	100000879	LC/MS Neg
5-acetylamino-6-formylamino-3-methyluracil	5-acetylamino-6-formylamino-3-methyluracil	Xenobiotics	Xanthine Metabolism	34401	100001402	LC/MS Polar
5-acetylamino-6-formylamino-3-methyluracil	5-acetylamino-6-formylamino-3-methyluracil	Xenobiotics	Xanthine Metabolism	34401	100001402	LC/MS Polar
3-acetylphenol sulfate	3-acetylphenol sulfate	Xenobiotics	Chemical	48693	100004326	LC/MS Neg
3-acetylphenol sulfate	3-acetylphenol sulfate	Xenobiotics	Chemical	48693	100004326	LC/MS Neg
Sulfate of piperine metabolite C18H21NO3	Sulfate of piperine metabolite C18H21NO3 (1)*	Xenobiotics	Food Component/Plant	62297	100020502	LC/MS Neg
Gluconate	Gluconate	Xenobiotics	Food Component/Plant	587	338	LC/MS Polar
Gluconate	Gluconate	Xenobiotics	Food Component/Plant	587	338	LC/MS Polar
Ectoine	Ectoine	Xenobiotics	Chemical	35651	100001635	LC/MS Pos Early
Ectoine	Ectoine	Xenobiotics	Chemical	35651	100001635	LC/MS Pos Early
2-furoylcarnitine	2-furoylcarnitine	Xenobiotics	Food Component/Plant	61771	100016070	LC/MS Pos Early
2-furoylcarnitine	2-furoylcarnitine	Xenobiotics	Food Component/Plant	61771	100016070	LC/MS Pos Early
Thioproline	Thioproline	Xenobiotics	Chemical	53231	100009232	LC/MS Pos Early
Thioproline	Thioproline	Xenobiotics	Chemical	53231	100009232	LC/MS Pos Early
2-acetamidophenol sulfate	2-acetamidophenol sulfate	Xenobiotics	Drug - Analgesics, Anesthetics	48580	100006190	LC/MS Neg
2-acetamidophenol sulfate	2-acetamidophenol sulfate	Xenobiotics	Drug - Analgesics, Anesthetics	48580	100006190	LC/MS Neg
Thymol sulfate	Thymol sulfate	Xenobiotics	Food Component/Plant	36095	100001757	LC/MS Neg
Thymol sulfate	Thymol sulfate	Xenobiotics	Food Component/Plant	36095	100001757	LC/MS Neg
4-vinylguaiacol sulfate	4-vinylguaiacol sulfate	Xenobiotics	Food Component/Plant	48442	100006126	LC/MS Neg
4-vinylguaiacol sulfate	4-vinylguaiacol sulfate	Xenobiotics	Food Component/Plant	48442	100006126	LC/MS Neg
Sulfate of piperine metabolite C18H21NO3	Sulfate of piperine metabolite C18H21NO3 (1)*	Xenobiotics	Food Component/Plant	62297	100020502	LC/MS Neg
Homostachydrine	Homostachydrine*	Xenobiotics	Food Component/Plant	33009	100001550	LC/MS Pos Early
Sulfate of piperine metabolite C16H17NO3	Sulfate of piperine metabolite C16H17NO3 (1)*	Xenobiotics	Food Component/Plant	62306	100020500	LC/MS Neg
O-cresol sulfate	O-cresol sulfate	Xenobiotics	Benzoate Metabolism	36845	100001806	LC/MS Neg
O-cresol sulfate	O-cresol sulfate	Xenobiotics	Benzoate Metabolism	36845	100001806	LC/MS Neg
Chlorogenate	Chlorogenate	Xenobiotics	Food Component/Plant	34120	100001349	LC/MS Neg
Ferulic acid 4-sulfate	Ferulic acid 4-sulfate	Xenobiotics	Food Component/Plant	47114	100005389	LC/MS Neg
Ferulic acid 4-sulfate	Ferulic acid 4-sulfate	Xenobiotics	Food Component/Plant	47114	100005389	LC/MS Neg
4-acetamidophenylglucuronide	4-acetamidophenylglucuronide	Xenobiotics	Drug - Analgesics, Anesthetics	15736	100000043	LC/MS Neg
Sulforaphane-N-acetyl-cysteine	Sulforaphane-N-acetyl-cysteine	Xenobiotics	Food Component/Plant	40468	100003719	LC/MS Neg
Lanthionine	Lanthionine	Xenobiotics	Chemical	42002	100003892	LC/MS Pos Early
Lanthionine	Lanthionine	Xenobiotics	Chemical	42002	100003892	LC/MS Pos Early
Homostachydrine	Homostachydrine*	Xenobiotics	Food Component/Plant	33009	100001550	LC/MS Pos Early
Sulfate of piperine metabolite C16H19NO3	Sulfate of piperine metabolite C16H19NO3 (1)*	Xenobiotics	Food Component/Plant	62294	100020495	LC/MS Neg
Sulfate of piperine metabolite C15H17NO3	Sulfate of piperine metabolite C15H17NO3 (2)*	Xenobiotics	Food Component/Plant	62305	100020499	LC/MS Neg
2-methoxyresorcinol sulfate	2-methoxyresorcinol sulfate	Xenobiotics	Chemical	48445	100006184	LC/MS Neg
Alpha-hydroxymetoprolol	Alpha-hydroxymetoprolol	Xenobiotics	Drug - Cardiovascular	54738	100006385	LC/MS Pos Early
Oxypurinol	Oxypurinol	Xenobiotics	Drug - Metabolic	41726	100002489	LC/MS Polar
Oxypurinol	Oxypurinol	Xenobiotics	Drug - Metabolic	41726	100002489	LC/MS Polar
4-ethylphenylsulfate	4-ethylphenylsulfate	Xenobiotics	Benzoate Metabolism	36099	100001756	LC/MS Neg
4-ethylphenylsulfate	4-ethylphenylsulfate	Xenobiotics	Benzoate Metabolism	36099	100001756	LC/MS Neg
Linamarin	Linamarin	Xenobiotics	Food Component/Plant	39606	100003124	LC/MS Pos Early
2-hydroxyacetaminophen sulfate	2-hydroxyacetaminophen sulfate*	Xenobiotics	Drug - Analgesics, Anesthetics	33173	100001791	LC/MS Neg
2-hydroxyacetaminophen sulfate	2-hydroxyacetaminophen sulfate*	Xenobiotics	Drug - Analgesics, Anesthetics	33173	100001791	LC/MS Neg
Sulfate of piperine metabolite C18H21NO3	Sulfate of piperine metabolite C18H21NO3 (2)*	Xenobiotics	Food Component/Plant	62298	100020503	LC/MS Neg
Theanine	Theanine	Xenobiotics	Food Component/Plant	22206	100000784	LC/MS Pos Early
Theanine	Theanine	Xenobiotics	Food Component/Plant	22206	100000784	LC/MS Pos Early
3-hydroxyindolin-2-one	3-hydroxyindolin-2-one	Xenobiotics	Food Component/Plant	42561	100003823	LC/MS Neg
3-hydroxyindolin-2-one	3-hydroxyindolin-2-one	Xenobiotics	Food Component/Plant	42561	100003823	LC/MS Pos Early
Glucuronide of piperine metabolite C17H21NO3	Glucuronide of piperine metabolite C17H21NO3 (3)*	Xenobiotics	Food Component/Plant	62290	100020491	LC/MS Neg
Glucuronide of piperine metabolite C17H21NO3	Glucuronide of piperine metabolite C17H21NO3 (3)*	Xenobiotics	Food Component/Plant	62290	100020491	LC/MS Neg
3,7-dimethylurate	3,7-dimethylurate	Xenobiotics	Xanthine Metabolism	34399	100001398	LC/MS Neg
3,7-dimethylurate	3,7-dimethylurate	Xenobiotics	Xanthine Metabolism	34399	100001398	LC/MS Neg
2-methoxyacetaminophen glucuronide	2-methoxyacetaminophen glucuronide*	Xenobiotics	Drug - Analgesics, Anesthetics	33161	100001795	LC/MS Neg
N-acetylalliin	N-acetylalliin	Xenobiotics	Food Component/Plant	45404	100005367	LC/MS Neg
N-acetylalliin	N-acetylalliin	Xenobiotics	Food Component/Plant	45404	100005367	LC/MS Pos Early
6-hydroxyindole sulfate	6-hydroxyindole sulfate	Xenobiotics	Chemical	48698	100006260	LC/MS Neg
Alpha-hydroxymetoprolol	Alpha-hydroxymetoprolol	Xenobiotics	Drug - Cardiovascular	54738	100006385	LC/MS Pos Early
Diglycerol	Diglycerol	Xenobiotics	Chemical	40700	100003700	LC/MS Pos Early
Diglycerol	Diglycerol	Xenobiotics	Chemical	40700	100003700	LC/MS Neg
Indolin-2-one	Indolin-2-one	Xenobiotics	Food Component/Plant	43374	100004318	LC/MS Pos Early
Daidzein	Daidzein	Xenobiotics	Food Component/Plant	32453	100001219	LC/MS Neg
Caffeic acid sulfate	Caffeic acid sulfate	Xenobiotics	Xanthine Metabolism	53254	100009337	LC/MS Polar
Caffeic acid sulfate	Caffeic acid sulfate	Xenobiotics	Xanthine Metabolism	53254	100009337	LC/MS Polar
Acetylsalicylate	Acetylsalicylate	Xenobiotics	Drug - Analgesics, Anesthetics	37493	100001953	LC/MS Neg
Sulfate of piperine metabolite C16H19NO3	Sulfate of piperine metabolite C16H19NO3 (3)*	Xenobiotics	Food Component/Plant	62296	100020497	LC/MS Neg
Sulfate of piperine metabolite C16H19NO3	Sulfate of piperine metabolite C16H19NO3 (3)*	Xenobiotics	Food Component/Plant	62296	100020497	LC/MS Neg
Benzoate	Benzoate	Xenobiotics	Benzoate Metabolism	15778	100000008	LC/MS Neg
Methyl indole-3-acetate	Methyl indole-3-acetate	Xenobiotics	Food Component/Plant	1584	1104	LC/MS Neg
3-methyl catechol sulfate	3-methyl catechol sulfate (2)	Xenobiotics	Benzoate Metabolism	46164	100004110	LC/MS Neg
3-methyl catechol sulfate	3-methyl catechol sulfate (2)	Xenobiotics	Benzoate Metabolism	46164	100004110	LC/MS Neg
2-methoxyresorcinol sulfate	2-methoxyresorcinol sulfate	Xenobiotics	Chemical	48445	100006184	LC/MS Neg
Theophylline	Theophylline	Xenobiotics	Xanthine Metabolism	18394	100000437	LC/MS Neg
S-	S-(3-hydroxypropyl)mercapturic acid (HPMA)	Xenobiotics	Chemical	44552	100004568	LC/MS Neg
S-	S-(3-hydroxypropyl)mercapturic acid (HPMA)	Xenobiotics	Chemical	44552	100004568	LC/MS Neg
3-hydroxypyridine sulfate	3-hydroxypyridine sulfate	Xenobiotics	Chemical	48448	100006098	LC/MS Neg
3-hydroxypyridine sulfate	3-hydroxypyridine sulfate	Xenobiotics	Chemical	48448	100006098	LC/MS Neg
4-methylcatechol sulfate	4-methylcatechol sulfate	Xenobiotics	Benzoate Metabolism	46146	100004111	LC/MS Neg
4-methylcatechol sulfate	4-methylcatechol sulfate	Xenobiotics	Benzoate Metabolism	46146	100004111	LC/MS Neg
Salicylate	Salicylate	Xenobiotics	Drug - Topical Agents	1515	501	LC/MS Polar
Salicylate	Salicylate	Xenobiotics	Drug - Topical Agents	1515	501	LC/MS Polar
Sulfate of piperine metabolite C16H19NO3	Sulfate of piperine metabolite C16H19NO3 (2)*	Xenobiotics	Food Component/Plant	62295	100020496	LC/MS Neg
Sulfate of piperine metabolite C16H19NO3	Sulfate of piperine metabolite C16H19NO3 (2)*	Xenobiotics	Food Component/Plant	62295	100020496	LC/MS Neg
Theophylline	Theophylline	Xenobiotics	Xanthine Metabolism	18394	100000437	LC/MS Neg
3-hydroxycotinine glucuronide	3-hydroxycotinine glucuronide	Xenobiotics	Tobacco Metabolite	43470	100004494	LC/MS Neg
Erythritol	Erythritol	Xenobiotics	Food Component/Plant	20699	100000846	LC/MS Polar
Cotinine	Cotinine	Xenobiotics	Tobacco Metabolite	553	848	LC/MS Pos Early
Fucitol	Fucitol	Xenobiotics	Food Component/Plant	38313	100002455	LC/MS Neg
Alliin	Alliin	Xenobiotics	Food Component/Plant	41494	100003473	LC/MS Pos Early
Alliin	Alliin	Xenobiotics	Food Component/Plant	41494	100003473	LC/MS Pos Early
Piperidine	Piperidine	Xenobiotics	Food Component/Plant	38183	100002398	LC/MS Pos Early
Sulfate of piperine metabolite C16H19NO4	Sulfate of piperine metabolite C16H19NO4 (4)*	Xenobiotics	Food Component/Plant	62303	100020508	LC/MS Neg
4-hydroxybenzoate	4-hydroxybenzoate	Xenobiotics	Benzoate Metabolism	21133	100000862	LC/MS Neg
Metoprolol	Metoprolol	Xenobiotics	Drug - Cardiovascular	18037	2028	LC/MS Pos Early
Metoprolol	Metoprolol	Xenobiotics	Drug - Cardiovascular	18037	2028	LC/MS Pos Late
N-methylpipecolate	N-methylpipecolate	Xenobiotics	Bacterial/Fungal	47101	100005383	LC/MS Pos Early
N-methylpipecolate	N-methylpipecolate	Xenobiotics	Bacterial/Fungal	47101	100005383	LC/MS Pos Early
N-acetylpyrraline	N-acetylpyrraline	Xenobiotics	Food Component/Plant	48438	100006120	LC/MS Neg
3-(N-acetyl-L-cystein-S-yl) acetaminophen	3-(N-acetyl-L-cystein-S-yl) acetaminophen	Xenobiotics	Drug - Analgesics, Anesthetics	45721	2048	LC/MS Neg
1-methylurate	1-methylurate	Xenobiotics	Xanthine Metabolism	34395	100001400	LC/MS Pos Early
1-methylurate	1-methylurate	Xenobiotics	Xanthine Metabolism	34395	100001400	LC/MS Pos Early
Gentisic acid-5-glucoside	Gentisic acid-5-glucoside	Xenobiotics	Chemical	48729	100006372	LC/MS Neg
Furaneol sulfate	Furaneol sulfate	Xenobiotics	Food Component/Plant	54795	100009328	LC/MS Neg
Beta-guanidinopropanoate	Beta-guanidinopropanoate	Xenobiotics	Food Component/Plant	35101	100001411	LC/MS Pos Early
Cotinine	Cotinine	Xenobiotics	Tobacco Metabolite	553	848	LC/MS Pos Early
2-piperidinone	2-piperidinone	Xenobiotics	Food Component/Plant	43400	100004295	LC/MS Pos Early
2-piperidinone	2-piperidinone	Xenobiotics	Food Component/Plant	43400	100004295	LC/MS Pos Early
2,3-dihydroxypyridine	2,3-dihydroxypyridine	Xenobiotics	Food Component/Plant	21132	100000861	LC/MS Pos Early
7-methylxanthine	7-methylxanthine	Xenobiotics	Xanthine Metabolism	34390	100001396	LC/MS Pos Early
7-methylxanthine	7-methylxanthine	Xenobiotics	Xanthine Metabolism	34390	100001396	LC/MS Pos Early
Theobromine	Theobromine	Xenobiotics	Xanthine Metabolism	18392	100000445	LC/MS Pos Early
Naringenin 7-glucuronide	Naringenin 7-glucuronide	Xenobiotics	Food Component/Plant	54924	100010898	LC/MS Neg
4-hydroxymandelate	4-hydroxymandelate	Xenobiotics	Benzoate Metabolism	1568	1115	LC/MS Neg
Allopurinol riboside	Allopurinol riboside	Xenobiotics	Drug - Metabolic	38321	100002454	LC/MS Neg
2-aminophenol sulfate	2-aminophenol sulfate	Xenobiotics	Chemical	43266	100004322	LC/MS Neg
2-aminophenol sulfate	2-aminophenol sulfate	Xenobiotics	Chemical	43266	100004322	LC/MS Neg
Benzoylcarnitine	Benzoylcarnitine*	Xenobiotics	Chemical	43265	100004555	LC/MS Pos Early
Benzoylcarnitine	Benzoylcarnitine*	Xenobiotics	Chemical	43265	100004555	LC/MS Pos Early
Enterolactone	Enterolactone	Xenobiotics	Food Component/Plant	39626	100003070	LC/MS Neg
Theobromine	Theobromine	Xenobiotics	Xanthine Metabolism	18392	100000445	LC/MS Pos Early
Furaneol sulfate	Furaneol sulfate	Xenobiotics	Food Component/Plant	54795	100009328	LC/MS Neg
Ferulylglycine	Ferulylglycine (1)	Xenobiotics	Food Component/Plant	54936	100010912	LC/MS Neg
Hydroxycotinine	Hydroxycotinine	Xenobiotics	Tobacco Metabolite	38661	100002717	LC/MS Pos Early
Hydroxycotinine	Hydroxycotinine	Xenobiotics	Tobacco Metabolite	38661	100002717	LC/MS Pos Early
Glucuronide of piperine metabolite C17H21NO3	Glucuronide of piperine metabolite C17H21NO3 (5)*	Xenobiotics	Food Component/Plant	62292	100020493	LC/MS Neg
Glucuronide of piperine metabolite C17H21NO3	Glucuronide of piperine metabolite C17H21NO3 (5)*	Xenobiotics	Food Component/Plant	62292	100020493	LC/MS Neg
Caffeine	Caffeine	Xenobiotics	Xanthine Metabolism	569	849	LC/MS Pos Early
Equol glucuronide	Equol glucuronide	Xenobiotics	Food Component/Plant	41948	100003895	LC/MS Neg
Coumaroylquinate	Coumaroylquinate (4)	Xenobiotics	Food Component/Plant	54929	100010909	LC/MS Neg
Phenylpropionylglycine	Phenylpropionylglycine	Xenobiotics	Benzoate Metabolism	35434	100001591	LC/MS Neg
Pyrraline	Pyrraline	Xenobiotics	Food Component/Plant	48428	100001767	LC/MS Neg
Coumaroylquinate	Coumaroylquinate (1)	Xenobiotics	Food Component/Plant	54926	100010906	LC/MS Neg
Valsartan	Valsartan	Xenobiotics	Drug - Cardiovascular	48566	100006232	LC/MS Pos Late
Valsartan	Valsartan	Xenobiotics	Drug - Cardiovascular	48566	100006232	LC/MS Neg
Ferulylglycine	Ferulylglycine (1)	Xenobiotics	Food Component/Plant	54936	100010912	LC/MS Neg
Triacetate lactone	Triacetate lactone	Xenobiotics	Bacterial/Fungal	48571	100006246	LC/MS Neg
Pyrraline	Pyrraline	Xenobiotics	Food Component/Plant	48428	100001767	LC/MS Pos Early
Dimethyl sulfone	Dimethyl sulfone	Xenobiotics	Chemical	43424	100004284	LC/MS Pos Early
Caffeine	Caffeine	Xenobiotics	Xanthine Metabolism	569	849	LC/MS Pos Early
Dimethyl sulfone	Dimethyl sulfone	Xenobiotics	Chemical	43424	100004284	LC/MS Pos Early
Hippurate	Hippurate	Xenobiotics	Benzoate Metabolism	15753	100000014	LC/MS Neg
Hippurate	Hippurate	Xenobiotics	Benzoate Metabolism	15753	100000014	LC/MS Pos Early
Carboxyibuprofen	Carboxyibuprofen	Xenobiotics	Drug - Analgesics, Anesthetics	43333	100004171	LC/MS Neg
2-methoxyacetaminophen sulfate	2-methoxyacetaminophen sulfate*	Xenobiotics	Drug - Analgesics, Anesthetics	47031	100001793	LC/MS Neg
1-methylxanthine	1-methylxanthine	Xenobiotics	Xanthine Metabolism	34389	100001405	LC/MS Pos Early
1-methylxanthine	1-methylxanthine	Xenobiotics	Xanthine Metabolism	34389	100001405	LC/MS Pos Early
Erythritol	Erythritol	Xenobiotics	Food Component/Plant	20699	100000846	LC/MS Polar
3-hydroxyindolin-2-one sulfate	3-hydroxyindolin-2-one sulfate	Xenobiotics	Chemical	48419	100006103	LC/MS Neg
Metoprolol acid metabolite	Metoprolol acid metabolite*	Xenobiotics	Drug - Cardiovascular	34109	100001385	LC/MS Pos Early
Glucuronide of piperine metabolite C17H21NO3	Glucuronide of piperine metabolite C17H21NO3 (1)*	Xenobiotics	Food Component/Plant	62288	100020489	LC/MS Neg
Cotinine N-oxide	Cotinine N-oxide	Xenobiotics	Tobacco Metabolite	38662	100002719	LC/MS Pos Early
Cotinine N-oxide	Cotinine N-oxide	Xenobiotics	Tobacco Metabolite	38662	100002719	LC/MS Pos Early
Succinimide	Succinimide	Xenobiotics	Chemical	41888	100003696	LC/MS Neg
Metoprolol acid metabolite	Metoprolol acid metabolite*	Xenobiotics	Drug - Cardiovascular	34109	100001385	LC/MS Pos Early
X - 12740	X - 12740	Unclassified	Unknown	46627	999912740	LC/MS Neg
X - 23668	X - 23668	Unclassified	Unknown	49545	999923668	LC/MS Pos Early
X - 23587	X - 23587	Unclassified	Unknown	49463	999923587	LC/MS Pos Early
X - 12740	X - 12740	Unclassified	Unknown	46627	999912740	LC/MS Neg
X - 24588	X - 24588	Unclassified	Unknown	52909	999924588	LC/MS Neg
X - 24588	X - 24588	Unclassified	Unknown	52909	999924588	LC/MS Neg
X - 21847	X - 21847	Unclassified	Unknown	47024	999921847	LC/MS Neg
X - 17704	X - 17704	Unclassified	Unknown	48054	999917704	LC/MS Neg
X - 14082	X - 14082	Unclassified	Unknown	47984	999914082	LC/MS Neg
X - 12844	X - 12844	Unclassified	Unknown	46633	999912844	LC/MS Neg
X - 12844	X - 12844	Unclassified	Unknown	46633	999912844	LC/MS Neg
X - 17682	X - 17682	Unclassified	Unknown	48024	999917682	LC/MS Neg
X - 17761	X - 17761	Unclassified	Unknown	47832	-	LC/MS Pos Late
X - 17688	X - 17688	Unclassified	Unknown	48027	999917688	LC/MS Neg
X - 23587	X - 23587	Unclassified	Unknown	49463	999923587	LC/MS Pos Early
X - 14082	X - 14082	Unclassified	Unknown	47984	999914082	LC/MS Neg
X - 12713	X - 12713	Unclassified	Unknown	47932	999912713	LC/MS Neg
X - 17343	X - 17343	Unclassified	Unknown	47995	999917343	LC/MS Neg
X - 24556	X - 24556	Unclassified	Unknown	52877	999924556	LC/MS Neg
X - 24406	X - 24406	Unclassified	Unknown	52635	999924406	LC/MS Neg
X - 13844	X - 13844	Unclassified	Unknown	47977	999913844	LC/MS Neg
X - 17343	X - 17343	Unclassified	Unknown	47995	999917343	LC/MS Neg
X - 24765	X - 24765	Unclassified	Unknown	54703	-	LC/MS Pos Early
X - 23518	X - 23518	Unclassified	Unknown	48737	999923518	LC/MS Neg
X - 21839	X - 21839	Unclassified	Unknown	47016	999921839	LC/MS Neg
X - 21839	X - 21839	Unclassified	Unknown	47016	999921839	LC/MS Neg
X - 12706	X - 12706	Unclassified	Unknown	46314	999912706	LC/MS Neg
X - 17349	X - 17349	Unclassified	Unknown	47999	999917349	LC/MS Neg
X - 24338	X - 24338	Unclassified	Unknown	52534	999924338	LC/MS Neg
X - 12714	X - 12714	Unclassified	Unknown	46318	999912714	LC/MS Neg
X - 12714	X - 12714	Unclassified	Unknown	46318	999912714	LC/MS Neg
X - 12100	X - 12100	Unclassified	Unknown	47687	999912100	LC/MS Pos Early
X - 12100	X - 12100	Unclassified	Unknown	47687	999912100	LC/MS Pos Early
X - 12015	X - 12015	Unclassified	Unknown	47390	999912015	LC/MS Neg
X - 24556	X - 24556	Unclassified	Unknown	52877	999924556	LC/MS Neg
X - 23311	X - 23311	Unclassified	Unknown	49011	999923311	LC/MS Neg
X - 13844	X - 13844	Unclassified	Unknown	47977	999913844	LC/MS Neg
X - 12701	X - 12701	Unclassified	Unknown	46962	999912701	LC/MS Neg
X - 24518	X - 24518	Unclassified	Unknown	52839	999924518	LC/MS Pos Early
X - 15503	X - 15503	Unclassified	Unknown	49565	999915503	LC/MS Pos Early
X - 21821	X - 21821	Unclassified	Unknown	46998	999921821	LC/MS Neg
X - 21821	X - 21821	Unclassified	Unknown	46998	999921821	LC/MS Neg
X - 17675	X - 17675	Unclassified	Unknown	47395	999917675	LC/MS Neg
X - 24359	X - 24359	Unclassified	Unknown	52555	999924359	LC/MS Neg
X - 24415	X - 24415	Unclassified	Unknown	52644	999924415	LC/MS Neg
X - 13684	X - 13684	Unclassified	Unknown	47790	999913684	LC/MS Pos Early
X - 13684	X - 13684	Unclassified	Unknown	47790	999913684	LC/MS Pos Early
X - 24334	X - 24334	Unclassified	Unknown	52530	999924334	LC/MS Neg
X - 23657	X - 23657	Unclassified	Unknown	49534	999923657	LC/MS Pos Early
X - 12104	X - 12104	Unclassified	Unknown	52597	999912104	LC/MS Neg
X - 24340	X - 24340	Unclassified	Unknown	52536	999924340	LC/MS Neg
X - 22143	X - 22143	Unclassified	Unknown	47389	999922143	LC/MS Neg
X - 17342	X - 17342	Unclassified	Unknown	47994	999917342	LC/MS Neg
X - 24465	X - 24465	Unclassified	Unknown	52782	999924465	LC/MS Pos Early
X - 15503	X - 15503	Unclassified	Unknown	46977	999915503	LC/MS Neg
X - 24332	X - 24332	Unclassified	Unknown	52528	999924332	LC/MS Neg
X - 12214	X - 12214	Unclassified	Unknown	47513	999912214	LC/MS Neg
X - 17655	X - 17655	Unclassified	Unknown	48019	999917655	LC/MS Neg
X - 12753	X - 12753	Unclassified	Unknown	47723	999912753	LC/MS Pos Early
X - 12753	X - 12753	Unclassified	Unknown	47723	999912753	LC/MS Pos Early
X - 21831	X - 21831	Unclassified	Unknown	47008	999921831	LC/MS Neg
X - 24344	X - 24344	Unclassified	Unknown	52540	999924344	LC/MS Neg
X - 24344	X - 24344	Unclassified	Unknown	52540	999924344	LC/MS Neg
X - 23906	X - 23906	Unclassified	Unknown	49814	999923906	LC/MS Neg
X - 24494	X - 24494	Unclassified	Unknown	52813	999924494	LC/MS Neg
X - 24518	X - 24518	Unclassified	Unknown	52839	999924518	LC/MS Pos Early
X - 24494	X - 24494	Unclassified	Unknown	52813	999924494	LC/MS Neg
X - 24457	X - 24457	Unclassified	Unknown	52774	999924457	LC/MS Pos Early
X - 24457	X - 24457	Unclassified	Unknown	52774	999924457	LC/MS Pos Early
X - 17723	X - 17723	Unclassified	Unknown	47828	999917723	LC/MS Pos Late
X - 23039	X - 23039	Unclassified	Unknown	48683	-	LC/MS Neg
X - 24345	X - 24345	Unclassified	Unknown	52541	999924345	LC/MS Neg
X - 13693	X - 13693	Unclassified	Unknown	47961	999913693	LC/MS Neg
X - 17655	X - 17655	Unclassified	Unknown	48019	999917655	LC/MS Neg
X - 18059	X - 18059	Unclassified	Unknown	48039	999918059	LC/MS Neg
X - 12104	X - 12104	Unclassified	Unknown	46932	999912104	LC/MS Pos Early
X - 12818	X - 12818	Unclassified	Unknown	47943	999912818	LC/MS Neg
X - 17323	X - 17323	Unclassified	Unknown	47813	999917323	LC/MS Pos Early
X - 23908	X - 23908	Unclassified	Unknown	49816	999923908	LC/MS Neg
X - 19183	X - 19183	Unclassified	Unknown	47672	999919183	LC/MS Neg
X - 19183	X - 19183	Unclassified	Unknown	47672	999919183	LC/MS Neg
X - 12026	X - 12026	Unclassified	Unknown	47905	999912026	LC/MS Neg
X - 12026	X - 12026	Unclassified	Unknown	47905	999912026	LC/MS Neg
X - 21441	X - 21441	Unclassified	Unknown	46486	999921441	LC/MS Neg
X - 21441	X - 21441	Unclassified	Unknown	46486	999921441	LC/MS Neg
X - 23593	X - 23593	Unclassified	Unknown	49469	999923593	LC/MS Pos Early
X - 23593	X - 23593	Unclassified	Unknown	49469	999923593	LC/MS Pos Early
X - 12306	X - 12306	Unclassified	Unknown	47917	999912306	LC/MS Neg
X - 12306	X - 12306	Unclassified	Unknown	47917	999912306	LC/MS Neg
X - 24387	X - 24387	Unclassified	Unknown	52329	999924387	LC/MS Pos Early
X - 12410	X - 12410	Unclassified	Unknown	47921	999912410	LC/MS Neg
X - 12410	X - 12410	Unclassified	Unknown	47921	999912410	LC/MS Neg
X - 11444	X - 11444	Unclassified	Unknown	46460	999911444	LC/MS Neg
X - 24736	X - 24736	Unclassified	Unknown	53172	999924736	LC/MS Pos Early
X - 24736	X - 24736	Unclassified	Unknown	53172	999924736	LC/MS Pos Early
X - 24470	X - 24470	Unclassified	Unknown	52787	999924470	LC/MS Pos Early
X - 12267	X - 12267	Unclassified	Unknown	47916	999912267	LC/MS Neg
X - 24418	X - 24418	Unclassified	Unknown	52647	999924418	LC/MS Neg
X - 12708	X - 12708	Unclassified	Unknown	47930	999912708	LC/MS Neg
X - 22509	X - 22509	Unclassified	Unknown	47773	999922509	LC/MS Neg
X - 22509	X - 22509	Unclassified	Unknown	47773	999922509	LC/MS Neg
X - 17346	X - 17346	Unclassified	Unknown	47997	999917346	LC/MS Neg
X - 23581	X - 23581	Unclassified	Unknown	49457	999923581	LC/MS Pos Early
X - 23581	X - 23581	Unclassified	Unknown	49457	999923581	LC/MS Pos Early
X - 11444	X - 11444	Unclassified	Unknown	46460	999911444	LC/MS Neg
X - 17674	X - 17674	Unclassified	Unknown	46969	999917674	LC/MS Neg
X - 24462	X - 24462	Unclassified	Unknown	52779	999924462	LC/MS Pos Early
X - 24462	X - 24462	Unclassified	Unknown	52779	999924462	LC/MS Pos Early
X - 12221	X - 12221	Unclassified	Unknown	47911	999912221	LC/MS Neg
X - 12221	X - 12221	Unclassified	Unknown	47911	999912221	LC/MS Neg
X - 21829	X - 21829	Unclassified	Unknown	47006	999921829	LC/MS Neg
X - 17353	X - 17353	Unclassified	Unknown	48003	999917353	LC/MS Neg
X - 17353	X - 17353	Unclassified	Unknown	48003	999917353	LC/MS Neg
X - 12096	X - 12096	Unclassified	Unknown	47686	999912096	LC/MS Pos Early
X - 10457	X - 10457	Unclassified	Unknown	47581	999910457	LC/MS Pos Early
X - 11847	X - 11847	Unclassified	Unknown	46488	999911847	LC/MS Neg
X - 23648	X - 23648	Unclassified	Unknown	49525	999923648	LC/MS Pos Early
X - 23299	X - 23299	Unclassified	Unknown	48999	999923299	LC/MS Neg
X - 17690	X - 17690	Unclassified	Unknown	46710	999917690	LC/MS Neg
X - 17690	X - 17690	Unclassified	Unknown	46710	999917690	LC/MS Neg
X - 12847	X - 12847	Unclassified	Unknown	46364	999912847	LC/MS Neg
X - 12847	X - 12847	Unclassified	Unknown	46364	999912847	LC/MS Neg
X - 12283	X - 12283	Unclassified	Unknown	47708	999912283	LC/MS Pos Early
X - 12283	X - 12283	Unclassified	Unknown	47708	999912283	LC/MS Pos Early
X - 21825	X - 21825	Unclassified	Unknown	47002	999921825	LC/MS Neg
X - 24473	X - 24473	Unclassified	Unknown	52790	999924473	LC/MS Pos Early
X - 24473	X - 24473	Unclassified	Unknown	52790	999924473	LC/MS Pos Early
X - 12738	X - 12738	Unclassified	Unknown	47940	999912738	LC/MS Neg
X - 12738	X - 12738	Unclassified	Unknown	47940	999912738	LC/MS Neg
X - 12407	X - 12407	Unclassified	Unknown	46615	999912407	LC/MS Neg
X - 12407	X - 12407	Unclassified	Unknown	46615	999912407	LC/MS Neg
X - 17323	X - 17323	Unclassified	Unknown	47813	999917323	LC/MS Pos Early
X - 12117	X - 12117	Unclassified	Unknown	47695	999912117	LC/MS Pos Early
X - 12117	X - 12117	Unclassified	Unknown	47695	999912117	LC/MS Pos Early
X - 24543	X - 24543	Unclassified	Unknown	52864	999924543	LC/MS Neg
X - 12687	X - 12687	Unclassified	Unknown	47925	999912687	LC/MS Neg
X - 23648	X - 23648	Unclassified	Unknown	49525	999923648	LC/MS Pos Early
X - 24520	X - 24520	Unclassified	Unknown	52841	999924520	LC/MS Pos Early
X - 12818	X - 12818	Unclassified	Unknown	47943	999912818	LC/MS Neg
X - 24801	X - 24801	Unclassified	Unknown	54829	999924801	LC/MS Pos Early
X - 12816	X - 12816	Unclassified	Unknown	46630	999912816	LC/MS Neg
X - 12816	X - 12816	Unclassified	Unknown	46630	999912816	LC/MS Neg
X - 23645	X - 23645	Unclassified	Unknown	49522	999923645	LC/MS Pos Early
X - 11847	X - 11847	Unclassified	Unknown	46488	999911847	LC/MS Neg
X - 17328	X - 17328	Unclassified	Unknown	47818	999917328	LC/MS Pos Late
X - 24519	X - 24519	Unclassified	Unknown	52840	999924519	LC/MS Pos Early
X - 11787	X - 11787	Unclassified	Unknown	33132	999911787	LC/MS Pos Early
X - 11787	X - 11787	Unclassified	Unknown	33132	999911787	LC/MS Pos Early
X - 13866	X - 13866	Unclassified	Unknown	46417	999913866	LC/MS Neg
X - 13866	X - 13866	Unclassified	Unknown	46417	999913866	LC/MS Neg
X - 24546	X - 24546	Unclassified	Unknown	52867	999924546	LC/MS Neg
X - 24546	X - 24546	Unclassified	Unknown	52867	999924546	LC/MS Neg
X - 17328	X - 17328	Unclassified	Unknown	47818	999917328	LC/MS Pos Late
X - 24801	X - 24801	Unclassified	Unknown	54829	999924801	LC/MS Pos Early
X - 17162	X - 17162	Unclassified	Unknown	47806	999917162	LC/MS Pos Late
X - 13874	X - 13874	Unclassified	Unknown	47982	999913874	LC/MS Neg
X - 24948	X - 24948	Unclassified	Unknown	57715	-	LC/MS Neg
X - 21785	X - 21785	Unclassified	Unknown	46961	-	LC/MS Neg
X - 09789	X - 09789	Unclassified	Unknown	46355	-	LC/MS Neg
X - 15666	X - 15666	Unclassified	Unknown	47800	-	LC/MS Pos Early
X - 16288	X - 16288	Unclassified	Unknown	47989	-	LC/MS Neg
X - 14838	X - 14838	Unclassified	Unknown	47787	-	LC/MS Pos Early
X - 22102	X - 22102	Unclassified	Unknown	47348	-	LC/MS Neg
X - 13703	X - 13703	Unclassified	Unknown	47963	-	LC/MS Neg
X - 12733	X - 12733	Unclassified	Unknown	47939	-	LC/MS Neg
X - 11357	X - 11357	Unclassified	Unknown	47900	-	LC/MS Neg
X - 18889	X - 18889	Unclassified	Unknown	47347	-	LC/MS Neg
X - 15492	X - 15492	Unclassified	Unknown	46662	-	LC/MS Neg
X - 24361	X - 24361	Unclassified	Unknown	52557	-	LC/MS Neg
X - 16654	X - 16654	Unclassified	Unknown	46677	-	LC/MS Neg
X - 23306	X - 23306	Unclassified	Unknown	49006	-	LC/MS Neg
X - 12860	X - 12860	Unclassified	Unknown	47727	-	LC/MS Pos Early
X - 15754	X - 15754	Unclassified	Unknown	47987	-	LC/MS Neg
X - 23314	X - 23314	Unclassified	Unknown	49014	-	LC/MS Neg
X - 12636	X - 12636	Unclassified	Unknown	47923	-	LC/MS Neg
X - 24490	X - 24490	Unclassified	Unknown	52809	-	LC/MS Pos Early
X - 24362	X - 24362	Unclassified	Unknown	52558	-	LC/MS Neg
X - 23776	X - 23776	Unclassified	Unknown	49675	-	LC/MS Pos Early
X - 24402	X - 24402	Unclassified	Unknown	52598	-	LC/MS Neg
X - 24527	X - 24527	Unclassified	Unknown	52848	-	LC/MS Pos Early
X - 12115	X - 12115	Unclassified	Unknown	47693	-	LC/MS Pos Early
X - 13737	X - 13737	Unclassified	Unknown	47441	-	LC/MS Pos Early
X - 24542	X - 24542	Unclassified	Unknown	52863	-	LC/MS Neg
X - 24514	X - 24514	Unclassified	Unknown	52835	-	LC/MS Neg
X - 23590	X - 23590	Unclassified	Unknown	49466	-	LC/MS Pos Early
X - 15497	X - 15497	Unclassified	Unknown	46473	-	LC/MS Neg
X - 19434	X - 19434	Unclassified	Unknown	48772	-	LC/MS Neg
X - 21792	X - 21792	Unclassified	Unknown	46968	-	LC/MS Neg
X - 24329	X - 24329	Unclassified	Unknown	52525	-	LC/MS Neg
X - 14662	X - 14662	Unclassified	Unknown	46656	-	LC/MS Neg
X - 21295	X - 21295	Unclassified	Unknown	46316	-	LC/MS Neg
X - 18938	X - 18938	Unclassified	Unknown	48050	-	LC/MS Neg
X - 21795	X - 21795	Unclassified	Unknown	46971	-	LC/MS Neg
X - 23228	X - 23228	Unclassified	Unknown	48924	-	LC/MS Neg
X - 12459	X - 12459	Unclassified	Unknown	49692	-	LC/MS Neg
X - 11440	X - 11440	Unclassified	Unknown	46599	-	LC/MS Neg
X - 24343	X - 24343	Unclassified	Unknown	52539	-	LC/MS Neg
X - 24452	X - 24452	Unclassified	Unknown	52769	-	LC/MS Pos Early
X - 12230	X - 12230	Unclassified	Unknown	46614	-	LC/MS Neg
X - 11491	X - 11491	Unclassified	Unknown	47651	-	LC/MS Neg
X - 22147	X - 22147	Unclassified	Unknown	47393	-	LC/MS Neg
X - 17359	X - 17359	Unclassified	Unknown	48011	-	LC/MS Neg
X - 23649	X - 23649	Unclassified	Unknown	49526	-	LC/MS Pos Early
X - 11564	X - 11564	Unclassified	Unknown	46260	-	LC/MS Neg
X - 12879	X - 12879	Unclassified	Unknown	47954	-	LC/MS Neg
X - 23369	X - 23369	Unclassified	Unknown	49228	-	LC/MS Neg
X - 24272	X - 24272	Unclassified	Unknown	52332	-	LC/MS Neg
X - 12846	X - 12846	Unclassified	Unknown	46634	-	LC/MS Neg
X - 24413	X - 24413	Unclassified	Unknown	52642	-	LC/MS Pos Early
X - 17699	X - 17699	Unclassified	Unknown	48034	-	LC/MS Neg
X - 24809	X - 24809	Unclassified	Unknown	54837	-	LC/MS Pos Early
X - 14626	X - 14626	Unclassified	Unknown	46655	-	LC/MS Neg
X - 22475	X - 22475	Unclassified	Unknown	47739	-	LC/MS Pos Early
X - 17340	X - 17340	Unclassified	Unknown	47872	-	LC/MS Neg
X - 23729	X - 23729	Unclassified	Unknown	49627	-	LC/MS Pos Early
X - 13529	X - 13529	Unclassified	Unknown	46643	-	LC/MS Neg
X - 23461	X - 23461	Unclassified	Unknown	49321	-	LC/MS Neg
X - 24699	X - 24699	Unclassified	Unknown	53127	-	LC/MS Pos Early
X - 24293	X - 24293	Unclassified	Unknown	52297	-	LC/MS Pos Early
X - 17677	X - 17677	Unclassified	Unknown	48022	-	LC/MS Neg
X - 19561	X - 19561	Unclassified	Unknown	47561	-	LC/MS Neg
X - 15843	X - 15843	Unclassified	Unknown	47265	-	LC/MS Neg
X - 11261	X - 11261	Unclassified	Unknown	32578	-	LC/MS Pos Late
X - 21798	X - 21798	Unclassified	Unknown	46975	-	LC/MS Neg
X - 17735	X - 17735	Unclassified	Unknown	47860	-	LC/MS Pos Late
X - 17185	X - 17185	Unclassified	Unknown	46490	-	LC/MS Neg
X - 24983	X - 24983	Unclassified	Unknown	57839	-	LC/MS Pos Early
X - 12093	X - 12093	Unclassified	Unknown	46684	-	LC/MS Pos Early
X - 20624	X - 20624	Unclassified	Unknown	54690	-	LC/MS Neg
X - 17337	X - 17337	Unclassified	Unknown	47821	-	LC/MS Pos Late
X - 22235	X - 22235	Unclassified	Unknown	47185	-	LC/MS Neg
X - 24350	X - 24350	Unclassified	Unknown	52546	-	LC/MS Neg
X - 24327	X - 24327	Unclassified	Unknown	52523	999924327	LC/MS Neg
X - 24347	X - 24347	Unclassified	Unknown	52543	-	LC/MS Neg
X - 24348	X - 24348	Unclassified	Unknown	52544	-	LC/MS Neg
X - 22834	X - 22834	Unclassified	Unknown	48185	999922834	LC/MS Neg
X - 12834	X - 12834	Unclassified	Unknown	47950	999912834	LC/MS Neg
X - 24475	X - 24475	Unclassified	Unknown	52792	999924475	LC/MS Pos Early
X - 24475	X - 24475	Unclassified	Unknown	52792	999924475	LC/MS Pos Early
X - 13553	X - 13553	Unclassified	Unknown	47959	999913553	LC/MS Neg
X - 13553	X - 13553	Unclassified	Unknown	47959	999913553	LC/MS Neg
X - 23678	X - 23678	Unclassified	Unknown	49555	999923678	LC/MS Pos Late
X - 23678	X - 23678	Unclassified	Unknown	49555	999923678	LC/MS Pos Late
X - 17365	X - 17365	Unclassified	Unknown	46976	999917365	LC/MS Neg
X - 17365	X - 17365	Unclassified	Unknown	46976	999917365	LC/MS Neg
X - 17162	X - 17162	Unclassified	Unknown	47806	999917162	LC/MS Pos Late
X - 24418	X - 24418	Unclassified	Unknown	52647	999924418	LC/MS Neg
X - 21410	X - 21410	Unclassified	Unknown	46455	999921410	LC/MS Neg
X - 21410	X - 21410	Unclassified	Unknown	46455	999921410	LC/MS Neg
X - 21467	X - 21467	Unclassified	Unknown	46512	999921467	LC/MS Neg
X - 22834	X - 22834	Unclassified	Unknown	48185	999922834	LC/MS Neg
X - 21815	X - 21815	Unclassified	Unknown	46992	999921815	LC/MS Neg
X - 21815	X - 21815	Unclassified	Unknown	46992	999921815	LC/MS Neg
X - 18779	X - 18779	Unclassified	Unknown	46687	999918779	LC/MS Neg
X - 12126	X - 12126	Unclassified	Unknown	46966	999912126	LC/MS Neg
X - 12126	X - 12126	Unclassified	Unknown	46966	999912126	LC/MS Neg
X - 24680	X - 24680	Unclassified	Unknown	53108	999924680	LC/MS Pos Early
X - 24669	X - 24669	Unclassified	Unknown	53097	999924669	LC/MS Neg
X - 12199	X - 12199	Unclassified	Unknown	47706	999912199	LC/MS Pos Early
X - 12199	X - 12199	Unclassified	Unknown	47706	999912199	LC/MS Pos Early
X - 24417	X - 24417	Unclassified	Unknown	52646	999924417	LC/MS Neg
X - 21467	X - 21467	Unclassified	Unknown	46512	999921467	LC/MS Neg
X - 22757	X - 22757	Unclassified	Unknown	48059	999922757	LC/MS Neg
X - 12193	X - 12193	Unclassified	Unknown	46985	999912193	LC/MS Neg
X - 12193	X - 12193	Unclassified	Unknown	47705	999912193	LC/MS Pos Early
X - 12849	X - 12849	Unclassified	Unknown	46636	999912849	LC/MS Neg
X - 12849	X - 12849	Unclassified	Unknown	46636	999912849	LC/MS Neg
X - 13688	X - 13688	Unclassified	Unknown	47960	999913688	LC/MS Neg
X - 24528	X - 24528	Unclassified	Unknown	52849	999924528	LC/MS Pos Early
X - 23868	X - 23868	Unclassified	Unknown	49769	999923868	LC/MS Neg
X - 17842	X - 17842	Unclassified	Unknown	47296	999917842	LC/MS Neg
X - 21312	X - 21312	Unclassified	Unknown	46356	999921312	LC/MS Neg
X - 13431	X - 13431	Unclassified	Unknown	47788	999913431	LC/MS Pos Late
X - 13431	X - 13431	Unclassified	Unknown	47788	999913431	LC/MS Pos Late
X - 18888	X - 18888	Unclassified	Unknown	48048	999918888	LC/MS Neg
X - 12680	X - 12680	Unclassified	Unknown	47437	999912680	LC/MS Pos Early
X - 12680	X - 12680	Unclassified	Unknown	47437	999912680	LC/MS Pos Early
X - 12124	X - 12124	Unclassified	Unknown	47700	999912124	LC/MS Pos Early
X - 23196	X - 23196	Unclassified	Unknown	48892	-	LC/MS Neg
X - 23445	X - 23445	Unclassified	Unknown	49305	-	LC/MS Neg
X - 12329	X - 12329	Unclassified	Unknown	47659	-	LC/MS Neg
X - 18888	X - 18888	Unclassified	Unknown	48048	999918888	LC/MS Neg
X - 21448	X - 21448	Unclassified	Unknown	46493	-	LC/MS Neg
X - 16570	X - 16570	Unclassified	Unknown	47013	-	LC/MS Neg
X - 23193	X - 23193	Unclassified	Unknown	48889	-	LC/MS Neg
X - 12263	X - 12263	Unclassified	Unknown	47915	-	LC/MS Neg
X - 15469	X - 15469	Unclassified	Unknown	46640	-	LC/MS Pos Late
X - 16071	X - 16071	Unclassified	Unknown	46738	-	LC/MS Neg
X - 16567	X - 16567	Unclassified	Unknown	47990	-	LC/MS Neg
X - 13835	X - 13835	Unclassified	Unknown	46646	-	LC/MS Neg
X - 11640	X - 11640	Unclassified	Unknown	47497	-	LC/MS Neg
X - 13255	X - 13255	Unclassified	Unknown	47957	-	LC/MS Neg
X - 21470	X - 21470	Unclassified	Unknown	46515	999921470	LC/MS Neg
X - 24587	X - 24587	Unclassified	Unknown	52908	999924587	LC/MS Pos Early
X - 12125	X - 12125	Unclassified	Unknown	47643	999912125	LC/MS Pos Early
X - 17367	X - 17367	Unclassified	Unknown	46994	999917367	LC/MS Neg
X - 17367	X - 17367	Unclassified	Unknown	46994	999917367	LC/MS Neg
X - 13729	X - 13729	Unclassified	Unknown	47971	999913729	LC/MS Neg
X - 13729	X - 13729	Unclassified	Unknown	47971	999913729	LC/MS Neg
X - 21286	X - 21286	Unclassified	Unknown	46295	999921286	LC/MS Neg
X - 21286	X - 21286	Unclassified	Unknown	46295	999921286	LC/MS Neg
X - 21470	X - 21470	Unclassified	Unknown	46515	999921470	LC/MS Neg
X - 24342	X - 24342	Unclassified	Unknown	52538	999924342	LC/MS Neg
X - 13726	X - 13726	Unclassified	Unknown	47967	999913726	LC/MS Neg
X - 12007	X - 12007	Unclassified	Unknown	46610	999912007	LC/MS Neg
X - 12007	X - 12007	Unclassified	Unknown	46610	999912007	LC/MS Neg
X - 21842	X - 21842	Unclassified	Unknown	47019	999921842	LC/MS Neg
X - 21842	X - 21842	Unclassified	Unknown	47019	999921842	LC/MS Neg
X - 24763	X - 24763	Unclassified	Unknown	54701	999924763	LC/MS Pos Early
X - 24763	X - 24763	Unclassified	Unknown	54701	999924763	LC/MS Pos Early
X - 13726	X - 13726	Unclassified	Unknown	47967	999913726	LC/MS Neg
X - 22512	X - 22512	Unclassified	Unknown	47776	999922512	LC/MS Neg
X - 24432	X - 24432	Unclassified	Unknown	52662	999924432	LC/MS Pos Early
X - 21258	X - 21258	Unclassified	Unknown	46259	999921258	LC/MS Neg
X - 22162	X - 22162	Unclassified	Unknown	47417	999922162	LC/MS Pos Early
X - 22162	X - 22162	Unclassified	Unknown	47417	999922162	LC/MS Pos Early
X - 17707	X - 17707	Unclassified	Unknown	48037	999917707	LC/MS Neg
X - 24352	X - 24352	Unclassified	Unknown	52548	999924352	LC/MS Neg
X - 24352	X - 24352	Unclassified	Unknown	52548	999924352	LC/MS Neg
X - 12027	X - 12027	Unclassified	Unknown	47510	999912027	LC/MS Neg
X - 24571	X - 24571	Unclassified	Unknown	52892	999924571	LC/MS Neg
X - 24571	X - 24571	Unclassified	Unknown	52892	999924571	LC/MS Neg
X - 16649	X - 16649	Unclassified	Unknown	47992	999916649	LC/MS Neg
X - 23423	X - 23423	Unclassified	Unknown	49283	999923423	LC/MS Neg
X - 24583	X - 24583	Unclassified	Unknown	52904	999924583	LC/MS Pos Early
X - 12543	X - 12543	Unclassified	Unknown	47922	999912543	LC/MS Neg
X - 24971	X - 24971	Unclassified	Unknown	57755	999924971	LC/MS Pos Early
X - 17765	X - 17765	Unclassified	Unknown	48055	999917765	LC/MS Neg
X - 24357	X - 24357	Unclassified	Unknown	52553	999924357	LC/MS Neg
X - 23459	X - 23459	Unclassified	Unknown	49319	999923459	LC/MS Neg
X - 19141	X - 19141	Unclassified	Unknown	46701	999919141	LC/MS Neg
X - 19141	X - 19141	Unclassified	Unknown	46701	999919141	LC/MS Neg
X - 11849	X - 11849	Unclassified	Unknown	46607	999911849	LC/MS Neg
X - 11849	X - 11849	Unclassified	Unknown	46607	999911849	LC/MS Neg
X - 24337	X - 24337	Unclassified	Unknown	52533	999924337	LC/MS Neg
X - 24337	X - 24337	Unclassified	Unknown	52533	999924337	LC/MS Neg
X - 12543	X - 12543	Unclassified	Unknown	47922	999912543	LC/MS Neg
X - 10445	X - 10445	Unclassified	Unknown	47680	999910445	LC/MS Pos Early
X - 11843	X - 11843	Unclassified	Unknown	46466	999911843	LC/MS Neg
X - 11843	X - 11843	Unclassified	Unknown	46466	999911843	LC/MS Neg
X - 17351	X - 17351	Unclassified	Unknown	48001	999917351	LC/MS Neg
X - 17351	X - 17351	Unclassified	Unknown	48001	999917351	LC/MS Neg
X - 15728	X - 15728	Unclassified	Unknown	46666	999915728	LC/MS Neg
X - 15728	X - 15728	Unclassified	Unknown	46666	999915728	LC/MS Neg
X - 23583	X - 23583	Unclassified	Unknown	49459	999923583	LC/MS Pos Early
X - 23583	X - 23583	Unclassified	Unknown	49459	999923583	LC/MS Pos Early
X - 23429	X - 23429	Unclassified	Unknown	49289	999923429	LC/MS Neg
X - 21827	X - 21827	Unclassified	Unknown	47004	999921827	LC/MS Neg
X - 12127	X - 12127	Unclassified	Unknown	47702	999912127	LC/MS Pos Early
X - 12127	X - 12127	Unclassified	Unknown	47702	999912127	LC/MS Pos Early
X - 21796	X - 21796	Unclassified	Unknown	46972	999921796	LC/MS Neg
X - 21796	X - 21796	Unclassified	Unknown	46972	999921796	LC/MS Neg
X - 24339	X - 24339	Unclassified	Unknown	52535	999924339	LC/MS Neg
X - 21803	X - 21803	Unclassified	Unknown	46980	999921803	LC/MS Neg
X - 21803	X - 21803	Unclassified	Unknown	46980	999921803	LC/MS Neg
X - 19913	X - 19913	Unclassified	Unknown	47364	999919913	LC/MS Neg
X - 24346	X - 24346	Unclassified	Unknown	52542	999924346	LC/MS Neg
X - 24333	X - 24333	Unclassified	Unknown	52529	999924333	LC/MS Neg
X - 24330	X - 24330	Unclassified	Unknown	52526	999924330	LC/MS Neg
X - 17370	X - 17370	Unclassified	Unknown	48015	999917370	LC/MS Neg
X - 24811	X - 24811	Unclassified	Unknown	54839	999924811	LC/MS Pos Early
X - 24811	X - 24811	Unclassified	Unknown	54839	999924811	LC/MS Pos Early
X - 23656	X - 23656	Unclassified	Unknown	49533	999923656	LC/MS Pos Early
X - 24422	X - 24422	Unclassified	Unknown	52636	999924422	LC/MS Pos Early
X - 12721	X - 12721	Unclassified	Unknown	47934	-	LC/MS Neg
X - 24422	X - 24422	Unclassified	Unknown	52636	999924422	LC/MS Pos Early
X - 23329	X - 23329	Unclassified	Unknown	49029	999923329	LC/MS Neg
X - 23665	X - 23665	Unclassified	Unknown	49542	999923665	LC/MS Pos Early
X - 18886	X - 18886	Unclassified	Unknown	48047	999918886	LC/MS Neg
X - 18886	X - 18886	Unclassified	Unknown	48047	999918886	LC/MS Neg
X - 16087	X - 16087	Unclassified	Unknown	47988	999916087	LC/MS Neg
X - 16087	X - 16087	Unclassified	Unknown	47988	999916087	LC/MS Neg
X - 24270	X - 24270	Unclassified	Unknown	52328	999924270	LC/MS Neg
X - 12379	X - 12379	Unclassified	Unknown	46996	999912379	LC/MS Neg
X - 24455	X - 24455	Unclassified	Unknown	52772	-	LC/MS Pos Early
X - 23653	X - 23653	Unclassified	Unknown	49530	999923653	LC/MS Pos Early
X - 24796	X - 24796	Unclassified	Unknown	54824	999924796	LC/MS Neg
X - 23665	X - 23665	Unclassified	Unknown	49542	999923665	LC/MS Pos Early
X - 12262	X - 12262	Unclassified	Unknown	47914	999912262	LC/MS Neg
X - 23331	X - 23331	Unclassified	Unknown	49031	999923331	LC/MS Neg
X - 23639	X - 23639	Unclassified	Unknown	49515	999923639	LC/MS Pos Early
X - 23639	X - 23639	Unclassified	Unknown	49515	999923639	LC/MS Pos Early
X - 24403	X - 24403	Unclassified	Unknown	52599	999924403	LC/MS Neg
X - 24795	X - 24795	Unclassified	Unknown	54823	999924795	LC/MS Neg
X - 24795	X - 24795	Unclassified	Unknown	54823	999924795	LC/MS Neg
X - 21788	X - 21788	Unclassified	Unknown	46964	999921788	LC/MS Neg
X - 23482	X - 23482	Unclassified	Unknown	49342	999923482	LC/MS Neg
X - 23048	X - 23048	Unclassified	Unknown	48590	999923048	LC/MS Neg
X - 24540	X - 24540	Unclassified	Unknown	52861	-	LC/MS Neg
X - 23517	X - 23517	Unclassified	Unknown	49393	999923517	LC/MS Neg
X - 24414	X - 24414	Unclassified	Unknown	52643	999924414	LC/MS Neg
X - 24353	X - 24353	Unclassified	Unknown	52549	999924353	LC/MS Neg
X - 23997	X - 23997	Unclassified	Unknown	52025	999923997	LC/MS Pos Early
X - 12718	X - 12718	Unclassified	Unknown	46973	999912718	LC/MS Neg
X - 21845	X - 21845	Unclassified	Unknown	47022	999921845	LC/MS Neg
X - 21258	X - 21258	Unclassified	Unknown	46259	999921258	LC/MS Neg
X - 13507	X - 13507	Unclassified	Unknown	47439	999913507	LC/MS Pos Early
X - 13507	X - 13507	Unclassified	Unknown	47439	999913507	LC/MS Pos Early
X - 11470	X - 11470	Unclassified	Unknown	46601	999911470	LC/MS Neg
X - 11470	X - 11470	Unclassified	Unknown	46601	999911470	LC/MS Neg
X - 17357	X - 17357	Unclassified	Unknown	48009	999917357	LC/MS Neg
X - 17357	X - 17357	Unclassified	Unknown	48009	999917357	LC/MS Neg
X - 21834	X - 21834	Unclassified	Unknown	47011	999921834	LC/MS Neg
X - 21834	X - 21834	Unclassified	Unknown	47011	999921834	LC/MS Neg
X - 23641	X - 23641	Unclassified	Unknown	49517	999923641	LC/MS Pos Late
X - 23641	X - 23641	Unclassified	Unknown	49517	999923641	LC/MS Pos Late
X - 21283	X - 21283	Unclassified	Unknown	46285	999921283	LC/MS Pos Early
X - 21283	X - 21283	Unclassified	Unknown	46285	999921283	LC/MS Pos Early
X - 24419	X - 24419	Unclassified	Unknown	52648	999924419	LC/MS Neg
X - 24807	X - 24807	Unclassified	Unknown	54835	999924807	LC/MS Pos Early
X - 24686	X - 24686	Unclassified	Unknown	53114	999924686	LC/MS Pos Early
X - 11852	X - 11852	Unclassified	Unknown	46521	999911852	LC/MS Neg
X - 11852	X - 11852	Unclassified	Unknown	46521	999911852	LC/MS Neg
X - 12112	X - 12112	Unclassified	Unknown	47690	999912112	LC/MS Pos Early
X - 12112	X - 12112	Unclassified	Unknown	47690	999912112	LC/MS Pos Early
X - 23997	X - 23997	Unclassified	Unknown	52025	999923997	LC/MS Pos Early
X - 23329	X - 23329	Unclassified	Unknown	49029	999923329	LC/MS Neg
X - 24363	X - 24363	Unclassified	Unknown	52559	999924363	LC/MS Neg
X - 21845	X - 21845	Unclassified	Unknown	47022	999921845	LC/MS Neg
X - 24431	X - 24431	Unclassified	Unknown	52661	999924431	LC/MS Pos Early
X - 24410	X - 24410	Unclassified	Unknown	52639	999924410	LC/MS Pos Early
X - 24410	X - 24410	Unclassified	Unknown	52639	999924410	LC/MS Pos Early
X - 23644	X - 23644	Unclassified	Unknown	49521	999923644	LC/MS Pos Early
X - 23644	X - 23644	Unclassified	Unknown	49521	999923644	LC/MS Pos Early
X - 07765	X - 07765	Unclassified	Unknown	46590	999907765	LC/MS Neg
X - 07765	X - 07765	Unclassified	Unknown	46590	999907765	LC/MS Neg
X - 12707	X - 12707	Unclassified	Unknown	47929	999912707	LC/MS Neg
X - 12822	X - 12822	Unclassified	Unknown	46997	999912822	LC/MS Neg
X - 12822	X - 12822	Unclassified	Unknown	46997	999912822	LC/MS Neg
X - 12411	X - 12411	Unclassified	Unknown	46616	999912411	LC/MS Neg
X - 17339	X - 17339	Unclassified	Unknown	47822	999917339	LC/MS Pos Late
X - 12411	X - 12411	Unclassified	Unknown	46616	999912411	LC/MS Neg
X - 17324	X - 17324	Unclassified	Unknown	47814	999917324	LC/MS Pos Early
X - 12828	X - 12828	Unclassified	Unknown	47947	999912828	LC/MS Neg
X - 24466	X - 24466	Unclassified	Unknown	52783	999924466	LC/MS Pos Early
X - 12216	X - 12216	Unclassified	Unknown	46613	999912216	LC/MS Neg
X - 12216	X - 12216	Unclassified	Unknown	46613	999912216	LC/MS Neg
X - 21364	X - 21364	Unclassified	Unknown	46409	999921364	LC/MS Neg
X - 21364	X - 21364	Unclassified	Unknown	46409	999921364	LC/MS Neg
X - 12111	X - 12111	Unclassified	Unknown	52797	999912111	LC/MS Neg
X - 12111	X - 12111	Unclassified	Unknown	52797	999912111	LC/MS Neg
X - 23157	X - 23157	Unclassified	Unknown	48771	999923157	LC/MS Neg
X - 22508	X - 22508	Unclassified	Unknown	47772	999922508	LC/MS Neg
X - 24432	X - 24432	Unclassified	Unknown	52662	999924432	LC/MS Pos Early
X - 24812	X - 24812	Unclassified	Unknown	54840	999924812	LC/MS Pos Early
X - 24812	X - 24812	Unclassified	Unknown	54840	999924812	LC/MS Pos Early
X - 24590	X - 24590	Unclassified	Unknown	52911	999924590	LC/MS Neg
X - 24431	X - 24431	Unclassified	Unknown	52661	999924431	LC/MS Pos Early
X - 21851	X - 21851	Unclassified	Unknown	47028	999921851	LC/MS Neg
X - 13698	X - 13698	Unclassified	Unknown	49783	999913698	LC/MS Neg
X - 24515	X - 24515	Unclassified	Unknown	52836	999924515	LC/MS Neg
X - 23672	X - 23672	Unclassified	Unknown	49549	999923672	LC/MS Pos Early
X - 23424	X - 23424	Unclassified	Unknown	49284	999923424	LC/MS Neg
X - 17300	X - 17300	Unclassified	Unknown	47807	999917300	LC/MS Pos Early
X - 21840	X - 21840	Unclassified	Unknown	47017	999921840	LC/MS Neg
X - 21840	X - 21840	Unclassified	Unknown	47017	999921840	LC/MS Neg
X - 13837	X - 13837	Unclassified	Unknown	47795	999913837	LC/MS Pos Early
X - 21807	X - 21807	Unclassified	Unknown	46984	999921807	LC/MS Neg
X - 21807	X - 21807	Unclassified	Unknown	46984	999921807	LC/MS Neg
X - 18935	X - 18935	Unclassified	Unknown	48049	999918935	LC/MS Neg
X - 18935	X - 18935	Unclassified	Unknown	48049	999918935	LC/MS Neg
X - 24408	X - 24408	Unclassified	Unknown	52637	999924408	LC/MS Pos Early
X - 17679	X - 17679	Unclassified	Unknown	48023	999917679	LC/MS Neg
X - 23654	X - 23654	Unclassified	Unknown	49531	999923654	LC/MS Pos Early
X - 12839	X - 12839	Unclassified	Unknown	47014	999912839	LC/MS Neg
X - 12839	X - 12839	Unclassified	Unknown	47014	999912839	LC/MS Neg
X - 18838	X - 18838	Unclassified	Unknown	48046	999918838	LC/MS Neg
X - 17371	X - 17371	Unclassified	Unknown	48016	999917371	LC/MS Neg
X - 17371	X - 17371	Unclassified	Unknown	48016	999917371	LC/MS Neg
X - 23157	X - 23157	Unclassified	Unknown	48771	999923157	LC/MS Neg
X - 12722	X - 12722	Unclassified	Unknown	47935	999912722	LC/MS Neg
X - 12206	X - 12206	Unclassified	Unknown	46612	-	LC/MS Neg
X - 17325	X - 17325	Unclassified	Unknown	47815	999917325	LC/MS Pos Early
X - 12101	X - 12101	Unclassified	Unknown	47642	999912101	LC/MS Pos Early
X - 12101	X - 12101	Unclassified	Unknown	47642	999912101	LC/MS Pos Early
X - 24349	X - 24349	Unclassified	Unknown	52545	999924349	LC/MS Neg
X - 17692	X - 17692	Unclassified	Unknown	47001	999917692	LC/MS Neg
X - 12097	X - 12097	Unclassified	Unknown	47685	999912097	LC/MS Pos Early
X - 23680	X - 23680	Unclassified	Unknown	49557	999923680	LC/MS Pos Late
X - 23680	X - 23680	Unclassified	Unknown	49557	999923680	LC/MS Pos Late
X - 13847	X - 13847	Unclassified	Unknown	47979	999913847	LC/MS Neg
X - 14056	X - 14056	Unclassified	Unknown	46632	999914056	LC/MS Pos Early
X - 14056	X - 14056	Unclassified	Unknown	46632	999914056	LC/MS Pos Early
X - 21841	X - 21841	Unclassified	Unknown	47018	999921841	LC/MS Neg
X - 12745	X - 12745	Unclassified	Unknown	46988	999912745	LC/MS Neg
X - 17354	X - 17354	Unclassified	Unknown	47009	999917354	LC/MS Neg
X - 17354	X - 17354	Unclassified	Unknown	47009	999917354	LC/MS Neg
X - 23659	X - 23659	Unclassified	Unknown	49536	999923659	LC/MS Pos Early
X - 11612	X - 11612	Unclassified	Unknown	47431	999911612	LC/MS Neg
X - 13695	X - 13695	Unclassified	Unknown	47962	999913695	LC/MS Neg
X - 13695	X - 13695	Unclassified	Unknown	47962	999913695	LC/MS Neg
X - 11979	X - 11979	Unclassified	Unknown	47508	999911979	LC/MS Neg
X - 18240	X - 18240	Unclassified	Unknown	48041	999918240	LC/MS Neg
X - 24412	X - 24412	Unclassified	Unknown	52641	999924412	LC/MS Pos Early
X - 18240	X - 18240	Unclassified	Unknown	48041	999918240	LC/MS Neg
X - 17325	X - 17325	Unclassified	Unknown	46672	999917325	LC/MS Neg
X - 16397	X - 16397	Unclassified	Unknown	47802	999916397	LC/MS Pos Early
X - 16397	X - 16397	Unclassified	Unknown	47802	999916397	LC/MS Pos Early
X - 23659	X - 23659	Unclassified	Unknown	49536	999923659	LC/MS Pos Early
X - 12729	X - 12729	Unclassified	Unknown	46623	999912729	LC/MS Neg
X - 12729	X - 12729	Unclassified	Unknown	46623	999912729	LC/MS Neg
X - 23655	X - 23655	Unclassified	Unknown	49532	999923655	LC/MS Pos Early
X - 23438	X - 23438	Unclassified	Unknown	49298	999923438	LC/MS Neg
X - 23655	X - 23655	Unclassified	Unknown	49532	999923655	LC/MS Pos Early
X - 18945	X - 18945	Unclassified	Unknown	48058	999918945	LC/MS Neg
X - 13846	X - 13846	Unclassified	Unknown	47978	999913846	LC/MS Neg
X - 13846	X - 13846	Unclassified	Unknown	47978	999913846	LC/MS Neg
X - 23652	X - 23652	Unclassified	Unknown	49529	-	LC/MS Pos Early
X - 12731	X - 12731	Unclassified	Unknown	47938	999912731	LC/MS Neg
X - 12731	X - 12731	Unclassified	Unknown	47938	999912731	LC/MS Neg
X - 17306	X - 17306	Unclassified	Unknown	40104	999917306	LC/MS Pos Early
X - 24808	X - 24808	Unclassified	Unknown	54836	999924808	LC/MS Pos Early
X - 12815	X - 12815	Unclassified	Unknown	47942	999912815	LC/MS Neg
X - 12830	X - 12830	Unclassified	Unknown	47662	999912830	LC/MS Neg
X - 17306	X - 17306	Unclassified	Unknown	40104	999917306	LC/MS Pos Early
X - 12830	X - 12830	Unclassified	Unknown	47662	999912830	LC/MS Neg
X - 21787	X - 21787	Unclassified	Unknown	46963	999921787	LC/MS Neg
X - 17398	X - 17398	Unclassified	Unknown	48051	999917398	LC/MS Neg
X - 17398	X - 17398	Unclassified	Unknown	48051	999917398	LC/MS Neg
X - 23739	X - 23739	Unclassified	Unknown	49637	999923739	LC/MS Pos Early
X - 23662	X - 23662	Unclassified	Unknown	49539	999923662	LC/MS Pos Early
X - 23662	X - 23662	Unclassified	Unknown	49539	999923662	LC/MS Pos Early
X - 12815	X - 12815	Unclassified	Unknown	47942	999912815	LC/MS Neg
X - 23739	X - 23739	Unclassified	Unknown	49637	999923739	LC/MS Pos Early
3-ureidopropionate	3-ureidopropionate	Nucleotide	Pyrimidine Metabolism, Uracil containing	3155	1053	LC/MS Pos Early
Adenine	Adenine	Nucleotide	Purine Metabolism, Adenine containing	554	880	LC/MS Pos Early
3-ureidopropionate	3-ureidopropionate	Nucleotide	Pyrimidine Metabolism, Uracil containing	3155	1053	LC/MS Pos Early
7-methylguanine	7-methylguanine	Nucleotide	Purine Metabolism, Guanine containing	35114	100001456	LC/MS Pos Early
7-methylguanine	7-methylguanine	Nucleotide	Purine Metabolism, Guanine containing	35114	100001456	LC/MS Pos Early
N2,N2-dimethylguanosine	N2,N2-dimethylguanosine	Nucleotide	Purine Metabolism, Guanine containing	35137	100001412	LC/MS Pos Early
N2,N2-dimethylguanosine	N2,N2-dimethylguanosine	Nucleotide	Purine Metabolism, Guanine containing	35137	100001412	LC/MS Pos Early
Pseudouridine	Pseudouridine	Nucleotide	Pyrimidine Metabolism, Uracil containing	33442	821	LC/MS Neg
Xanthine	Xanthine	Nucleotide	Purine Metabolism, (Hypo)Xanthine/Inosine containing	3147	1004	LC/MS Polar
Pseudouridine	Pseudouridine	Nucleotide	Pyrimidine Metabolism, Uracil containing	33442	821	LC/MS Neg
N-acetyl-beta-alanine	N-acetyl-beta-alanine	Nucleotide	Pyrimidine Metabolism, Uracil containing	37432	100002102	LC/MS Neg
N-acetyl-beta-alanine	N-acetyl-beta-alanine	Nucleotide	Pyrimidine Metabolism, Uracil containing	37432	100002102	LC/MS Neg
5,6-dihydrothymine	5,6-dihydrothymine	Nucleotide	Pyrimidine Metabolism, Thymine containing	1418	158	LC/MS Pos Early
1-methyladenine	1-methyladenine	Nucleotide	Purine Metabolism, Adenine containing	1527	54	LC/MS Pos Early
Xanthine	Xanthine	Nucleotide	Purine Metabolism, (Hypo)Xanthine/Inosine containing	3147	1004	LC/MS Polar
5,6-dihydrothymine	5,6-dihydrothymine	Nucleotide	Pyrimidine Metabolism, Thymine containing	1418	158	LC/MS Neg
Urate	Urate	Nucleotide	Purine Metabolism, (Hypo)Xanthine/Inosine containing	1604	1134	LC/MS Neg
N4-acetylcytidine	N4-acetylcytidine	Nucleotide	Pyrimidine Metabolism, Cytidine containing	35130	100001413	LC/MS Pos Early
Xanthosine	Xanthosine	Nucleotide	Purine Metabolism, (Hypo)Xanthine/Inosine containing	15136	100000299	LC/MS Neg
Adenosine	Adenosine	Nucleotide	Purine Metabolism, Adenine containing	555	798	LC/MS Pos Early
3-methylcytidine	3-methylcytidine	Nucleotide	Pyrimidine Metabolism, Cytidine containing	35132	100001466	LC/MS Pos Early
N1-methylinosine	N1-methylinosine	Nucleotide	Purine Metabolism, (Hypo)Xanthine/Inosine containing	48351	100001409	LC/MS Pos Early
N1-methylinosine	N1-methylinosine	Nucleotide	Purine Metabolism, (Hypo)Xanthine/Inosine containing	48351	100001409	LC/MS Pos Early
Thymine	Thymine	Nucleotide	Pyrimidine Metabolism, Thymine containing	604	882	LC/MS Neg
N6-succinyladenosine	N6-succinyladenosine	Nucleotide	Purine Metabolism, Adenine containing	48130	100001664	LC/MS Neg
N4-acetylcytidine	N4-acetylcytidine	Nucleotide	Pyrimidine Metabolism, Cytidine containing	35130	100001413	LC/MS Pos Early
Urate	Urate	Nucleotide	Purine Metabolism, (Hypo)Xanthine/Inosine containing	1604	1134	LC/MS Pos Early
Uracil	Uracil	Nucleotide	Pyrimidine Metabolism, Uracil containing	605	825	LC/MS Pos Early
Uracil	Uracil	Nucleotide	Pyrimidine Metabolism, Uracil containing	605	825	LC/MS Polar
Adenosine 3',5'-cyclic monophosphate	Adenosine 3',5'-cyclic monophosphate (cAMP)	Nucleotide	Purine Metabolism, Adenine containing	2831	207	LC/MS Neg
3-aminoisobutyrate	3-aminoisobutyrate	Nucleotide	Pyrimidine Metabolism, Thymine containing	1566	1114	LC/MS Pos Early
3-aminoisobutyrate	3-aminoisobutyrate	Nucleotide	Pyrimidine Metabolism, Thymine containing	1566	1114	LC/MS Pos Early
2'-O-methylcytidine	2'-O-methylcytidine	Nucleotide	Pyrimidine Metabolism, Cytidine containing	57554	100010895	LC/MS Pos Early
2'-O-methylcytidine	2'-O-methylcytidine	Nucleotide	Pyrimidine Metabolism, Cytidine containing	57554	100010895	LC/MS Pos Early
Guanine	Guanine	Nucleotide	Purine Metabolism, Guanine containing	32352	172	LC/MS Pos Early
Dihydroorotate	Dihydroorotate	Nucleotide	Pyrimidine Metabolism, Orotate containing	601	923	LC/MS Polar
Dihydroorotate	Dihydroorotate	Nucleotide	Pyrimidine Metabolism, Orotate containing	601	923	LC/MS Polar
4-ureidobutyrate	4-ureidobutyrate	Nucleotide	Pyrimidine Metabolism, Uracil containing	22118	100000718	LC/MS Polar
Cytidine	Cytidine	Nucleotide	Pyrimidine Metabolism, Cytidine containing	514	827	LC/MS Pos Early
2'-deoxyguanosine	2'-deoxyguanosine	Nucleotide	Purine Metabolism, Guanine containing	1411	348	LC/MS Neg
2'-O-methyluridine	2'-O-methyluridine	Nucleotide	Pyrimidine Metabolism, Uracil containing	57655	100010896	LC/MS Neg
2'-O-methyluridine	2'-O-methyluridine	Nucleotide	Pyrimidine Metabolism, Uracil containing	57655	100010896	LC/MS Neg
N1-methyladenosine	N1-methyladenosine	Nucleotide	Purine Metabolism, Adenine containing	15650	1242	LC/MS Pos Early
N6-carbamoylthreonyladenosine	N6-carbamoylthreonyladenosine	Nucleotide	Purine Metabolism, Adenine containing	35157	100001415	LC/MS Pos Early
N1-methylguanosine	N1-methylguanosine	Nucleotide	Purine Metabolism, Guanine containing	31609	100001122	LC/MS Pos Early
Inosine	Inosine	Nucleotide	Purine Metabolism, (Hypo)Xanthine/Inosine containing	1123	361	LC/MS Neg
Inosine	Inosine	Nucleotide	Purine Metabolism, (Hypo)Xanthine/Inosine containing	1123	361	LC/MS Neg
Orotate	Orotate	Nucleotide	Pyrimidine Metabolism, Orotate containing	1505	445	LC/MS Polar
Orotate	Orotate	Nucleotide	Pyrimidine Metabolism, Orotate containing	1505	445	LC/MS Polar
N1-methyladenosine	N1-methyladenosine	Nucleotide	Purine Metabolism, Adenine containing	15650	1242	LC/MS Pos Early
5,6-dihydrouracil	5,6-dihydrouracil	Nucleotide	Pyrimidine Metabolism, Uracil containing	1559	1125	LC/MS Neg
Glucuronide of C12H22O4	Glucuronide of C12H22O4 (2)*	Partially Characterized Molecules	Partially Characterized Molecules	61875	100019985	LC/MS Neg
Glucuronide of C10H18O2	Glucuronide of C10H18O2 (1)*	Partially Characterized Molecules	Partially Characterized Molecules	61881	100019990	LC/MS Neg
Glucuronide of C10H18O2	Glucuronide of C10H18O2 (1)*	Partially Characterized Molecules	Partially Characterized Molecules	61881	100019990	LC/MS Neg
Glutamine conjugate of C8H12O2	Glutamine conjugate of C8H12O2 (1)*	Partially Characterized Molecules	Partially Characterized Molecules	62142	100020257	LC/MS Neg
Glucuronide of C12H22O4	Glucuronide of C12H22O4 (1)*	Partially Characterized Molecules	Partially Characterized Molecules	61874	100019984	LC/MS Neg
Glycine conjugate of C10H12O2	Glycine conjugate of C10H12O2*	Partially Characterized Molecules	Partially Characterized Molecules	62145	100020253	LC/MS Neg
Glutamine conjugate of C8H12O2	Glutamine conjugate of C8H12O2 (2)*	Partially Characterized Molecules	Partially Characterized Molecules	62143	100020258	LC/MS Neg
Glucuronide of C12H22O3	Glucuronide of C12H22O3 (1)*	Partially Characterized Molecules	Partially Characterized Molecules	61902	100019995	LC/MS Neg
Glucuronide of C16H30O4	Glucuronide of C16H30O4 (1)*	Partially Characterized Molecules	Partially Characterized Molecules	61880	100019989	LC/MS Neg
Glucuronide of C9H10O4	Glucuronide of C9H10O4 (1)*	Partially Characterized Molecules	Partially Characterized Molecules	61972	100020001	LC/MS Neg
Glucuronide of C10H18O2	Glucuronide of C10H18O2 (8)*	Partially Characterized Molecules	Partially Characterized Molecules	61888	100020015	LC/MS Neg
Glucuronide of C10H18O2	Glucuronide of C10H18O2 (1)*	Partially Characterized Molecules	Partially Characterized Molecules	61881	100019990	LC/MS Neg
N-acetylglucosamine conjugate of C24H40O4 bile acid*	N-acetylglucosamine conjugate of C24H40O4 bile acid**	Partially Characterized Molecules	Partially Characterized Molecules	61869	100020003	LC/MS Neg
Glycine conjugate of C9H16O2	Glycine conjugate of C9H16O2*	Partially Characterized Molecules	Partially Characterized Molecules	62119	100020256	LC/MS Neg
Glucuronide of C14H22O4	Glucuronide of C14H22O4 (2)*	Partially Characterized Molecules	Partially Characterized Molecules	61970	100020096	LC/MS Neg
Glycine conjugate of C10H12O2	Glycine conjugate of C10H12O2*	Partially Characterized Molecules	Partially Characterized Molecules	62145	100020253	LC/MS Neg
Glucuronide of C10H18O2	Glucuronide of C10H18O2 (1)*	Partially Characterized Molecules	Partially Characterized Molecules	61881	100019990	LC/MS Neg
Glucuronide of C8H16O2	Glucuronide of C8H16O2 (2)*	Partially Characterized Molecules	Partially Characterized Molecules	61973	100020099	LC/MS Neg
Glucuronide of C19H28O4	Glucuronide of C19H28O4 (2)*	Partially Characterized Molecules	Partially Characterized Molecules	61878	100019988	LC/MS Neg
Glucuronide of C10H18O2	Glucuronide of C10H18O2 (1)*	Partially Characterized Molecules	Partially Characterized Molecules	61881	100019990	LC/MS Neg
Glucuronide of C10H14O2	Glucuronide of C10H14O2 (1)*	Partially Characterized Molecules	Partially Characterized Molecules	61893	-	LC/MS Neg
Glucuronide of C10H18O2	Glucuronide of C10H18O2 (1)*	Partially Characterized Molecules	Partially Characterized Molecules	61881	100019990	LC/MS Neg
Glucuronide of C10H18O2	Glucuronide of C10H18O2 (8)*	Partially Characterized Molecules	Partially Characterized Molecules	61888	100020015	LC/MS Neg
Glucuronide of C14H26O4	Glucuronide of C14H26O4 (1)*	Partially Characterized Molecules	Partially Characterized Molecules	61876	100019986	LC/MS Neg
Gulonate	Gulonate*	Cofactors and Vitamins	Ascorbate and Aldarate Metabolism	46957	100001586	LC/MS Polar
Isoxanthopterin	Isoxanthopterin	Cofactors and Vitamins	Pterin Metabolism	27732	100000749	LC/MS Pos Early
Pantothenate	Pantothenate	Cofactors and Vitamins	Pantothenate and CoA Metabolism	1508	1024	LC/MS Neg
Pyridoxate	Pyridoxate	Cofactors and Vitamins	Vitamin B6 Metabolism	31555	100001121	LC/MS Neg
Pyridoxate	Pyridoxate	Cofactors and Vitamins	Vitamin B6 Metabolism	31555	100001121	LC/MS Neg
Pterin	Pterin	Cofactors and Vitamins	Pterin Metabolism	43023	100004216	LC/MS Pos Early
Alpha-CEHC sulfate	Alpha-CEHC sulfate	Cofactors and Vitamins	Tocopherol Metabolism	47666	100005972	LC/MS Neg
Gamma-CEHC glucuronide	Gamma-CEHC glucuronide*	Cofactors and Vitamins	Tocopherol Metabolism	42381	100004243	LC/MS Neg
Ascorbate	Ascorbate (Vitamin C)	Cofactors and Vitamins	Ascorbate and Aldarate Metabolism	32354	233	LC/MS Pos Early
Pantothenate	Pantothenate	Cofactors and Vitamins	Pantothenate and CoA Metabolism	1508	1024	LC/MS Pos Early
Nicotinamide riboside	Nicotinamide riboside	Cofactors and Vitamins	Nicotinate and Nicotinamide Metabolism	33013	100001310	LC/MS Pos Early
Threonate	Threonate	Cofactors and Vitamins	Ascorbate and Aldarate Metabolism	27738	100001022	LC/MS Polar
Dihydrobiopterin	Dihydrobiopterin	Cofactors and Vitamins	Tetrahydrobiopterin Metabolism	35129	100001506	LC/MS Neg
Nicotinamide	Nicotinamide	Cofactors and Vitamins	Nicotinate and Nicotinamide Metabolism	594	432	LC/MS Pos Early
Nicotinamide	Nicotinamide	Cofactors and Vitamins	Nicotinate and Nicotinamide Metabolism	594	432	LC/MS Pos Early
Oxalate	Oxalate (ethanedioate)	Cofactors and Vitamins	Ascorbate and Aldarate Metabolism	20694	100000841	LC/MS Neg
Oxalate	Oxalate (ethanedioate)	Cofactors and Vitamins	Ascorbate and Aldarate Metabolism	20694	100000841	LC/MS Neg
Alpha-CEHC sulfate	Alpha-CEHC sulfate	Cofactors and Vitamins	Tocopherol Metabolism	47666	100005972	LC/MS Neg
Neopterin	Neopterin	Cofactors and Vitamins	Pterin Metabolism	35131	100001474	LC/MS Neg
Nicotinamide N-oxide	Nicotinamide N-oxide	Cofactors and Vitamins	Nicotinate and Nicotinamide Metabolism	39582	100002763	LC/MS Pos Early
Trigonelline	Trigonelline (N'-methylnicotinate)	Cofactors and Vitamins	Nicotinate and Nicotinamide Metabolism	32401	100001092	LC/MS Pos Early
Trigonelline	Trigonelline (N'-methylnicotinate)	Cofactors and Vitamins	Nicotinate and Nicotinamide Metabolism	32401	100001092	LC/MS Pos Early
Biopterin	Biopterin	Cofactors and Vitamins	Tetrahydrobiopterin Metabolism	12358	1548	LC/MS Neg
N1-Methyl-2-pyridone-5-carboxamide	N1-Methyl-2-pyridone-5-carboxamide	Cofactors and Vitamins	Nicotinate and Nicotinamide Metabolism	40469	100001468	LC/MS Neg
N1-Methyl-2-pyridone-5-carboxamide	N1-Methyl-2-pyridone-5-carboxamide	Cofactors and Vitamins	Nicotinate and Nicotinamide Metabolism	40469	100001468	LC/MS Neg
Gamma-CEHC sulfate	Gamma-CEHC sulfate*	Cofactors and Vitamins	Tocopherol Metabolism	62280	100020480	LC/MS Neg
Gulonate	Gulonate*	Cofactors and Vitamins	Ascorbate and Aldarate Metabolism	46957	100001586	LC/MS Polar
1-methylnicotinamide	1-methylnicotinamide	Cofactors and Vitamins	Nicotinate and Nicotinamide Metabolism	27665	55	LC/MS Pos Early
1-methylnicotinamide	1-methylnicotinamide	Cofactors and Vitamins	Nicotinate and Nicotinamide Metabolism	27665	55	LC/MS Pos Early
Nicotinurate	Nicotinurate	Cofactors and Vitamins	Nicotinate and Nicotinamide Metabolism	35121	-	LC/MS Neg
Alpha-CEHC taurine	Alpha-CEHC taurine*	Cofactors and Vitamins	Tocopherol Metabolism	62283	100005975	LC/MS Neg
Alpha-CEHC glucuronide	Alpha-CEHC glucuronide*	Cofactors and Vitamins	Tocopherol Metabolism	39346	100003101	LC/MS Neg
Xanthopterin	Xanthopterin	Cofactors and Vitamins	Pterin Metabolism	54728	100006338	LC/MS Pos Early
Pyridoxal	Pyridoxal	Cofactors and Vitamins	Vitamin B6 Metabolism	1651	491	LC/MS Pos Early
Nicotinate ribonucleoside	Nicotinate ribonucleoside	Cofactors and Vitamins	Nicotinate and Nicotinamide Metabolism	33471	100001316	LC/MS Pos Early
Quinolinate	Quinolinate	Cofactors and Vitamins	Nicotinate and Nicotinamide Metabolism	1899	182	LC/MS Pos Early
Quinolinate	Quinolinate	Cofactors and Vitamins	Nicotinate and Nicotinamide Metabolism	1899	182	LC/MS Pos Early
Glucarate	Glucarate (saccharate)	Cofactors and Vitamins	Ascorbate and Aldarate Metabolism	1476	1020	LC/MS Polar
Alpha-CEHC glycine	Alpha-CEHC glycine*	Cofactors and Vitamins	Tocopherol Metabolism	62281	100005974	LC/MS Neg
Threonate	Threonate	Cofactors and Vitamins	Ascorbate and Aldarate Metabolism	27738	100001022	LC/MS Polar
* Columns: Metabolism breakdown product - name used for the metabolism breakdown
products, Full name - full name used in the source GWAS for the metabolism breakdown
products, including abbreviations or shorthand notations for the metabolism breakdown
product, * and ** indicating the degree of confidence by Metabolon, Inc. in its
identity and (#) or [#] indicating a structural isomer of another compound. See for
more information Schlosser et al. (2020), Metabolism class - class metabolism
breakdown product is originating from, Process - metabolic process(es) metabolism
breakdown product is involved in, COMP ID - Compound ID used to identify biochemical
compounds, CHEM ID - Chemical ID used to identify biochemical compounds, Platform -
the analytical technology used to identify and measure the biochemical compounds
(Liquid Chromatography-Mass Spectrometry in positive or negative ion mode, with an
early or late retention index, or with a focus on polar compounds).

### Sheet: Table S2
Characteristics	Protein expression (n = 194)	mRNA expression (n = 632)
Age, years	69.2 (8.6)	68.4 (8.9)
Male	145 (74.7%)	476 (75.3%)
Hypertension	167 (86.1%)	447 (72.2%)
Diabetes	44 (22.7%)	136 (21.5%)
Current smoker	69 (35.6%)	226 (36.2%)
Former smoker	91 (46.9%)	283 (44.8%)
BMI, kg/m2	26.9 (4.2)	26.6 (3.8)
Systolic blood pressure, mmHg	153.6 (24.8)	154.3 (25)
Diastolic blood pressure, mmHg	81.9 (12.3)	82.5 (13.6)
Total cholesterol, mmol/L	4.5 [3.7, 5.3]	4.6 [3.8, 5.5]
LDL cholesterol, mmol/L	2.6 [1.9, 3.3]	2.6 [2, 3.4]
HDL cholesterol, mmol/L	1.1 [0.8, 1.4]	1.1 [0.9, 1.3]
Triglycerides, mmol/L	1.2 [1.0, 1.7]	1.4 [1, 2]
Antihypertensive drug use	149 (76.8%)	488 (77.3%)
Lipid lowering drug use	146 (75.3%)	480 (76%)
Anticoagulant drug use	26 (13.4%)	76 (12%)
Antiplatelet drug use	170 (87.6%)	564 (89.4%)
Characteristics of Athero-Express Biobank participants for which protein expression
and mRNA expression data was available. Characteristics are presented as mean
(standard deviation), median [25th, 75th percentile], or number (percentage of total
population). Abbreviations: BMI, body mass index; LDL, low-density lipoprotein; HDL,
high-density lipoprotein. See for more information Mokry et al. (2022).

### Sheet: Table S3
Metabolism breakdown product*	Metabolism class*	Outcome	OR (95% CI)	p-value	p-value threshold	No. variants*	Model*	Heterogeneity p-value	Q-statistic
1-methylhistamine	Amino Acid	CHD	1.02 (1.01; 1.03)	2.5×10⁻³	1.37×10⁻⁴	8	IVW	0.003	21.853
2-hydroxyphenylacetate	Amino Acid	CHD	0.99 (0.95; 1.03)	6.3×10⁻¹	1.37×10⁻⁴	6	IVW	0.349	5.58
2-methylbutyrylcarnitine	Amino Acid	CHD	1.00 (0.98; 1.02)	8.9×10⁻¹	1.37×10⁻⁴	7	IVW	0.347	6.724
3-methoxytyramine sulfate	Amino Acid	CHD	0.99 (0.97; 1.01)	4.6×10⁻¹	1.37×10⁻⁴	8	IVW	0.858	3.281
3-methylglutaconate	Amino Acid	CHD	0.95 (0.93; 0.97)	2.6×10⁻⁵	1.37×10⁻⁴	8	IVW	<0.001	28.71
3-methylglutarylcarnitine	Amino Acid	CHD	0.89 (0.84; 0.95)	2.5×10⁻⁴	1.37×10⁻⁴	8	MR Egger	<0.001	22.436
4-guanidinobutanoate	Amino Acid	CHD	1.01 (1.00; 1.03)	1.2×10⁻¹	1.37×10⁻⁴	8	IVW	0.179	10.176
4-hydroxyphenylpyruvate	Amino Acid	CHD	0.99 (0.98; 1.00)	1.8×10⁻¹	1.37×10⁻⁴	9	IVW	0.216	10.761
4-imidazoleacetate	Amino Acid	CHD	1.04 (1.00; 1.08)	3.8×10⁻²	1.37×10⁻⁴	8	MR Egger	0.923	1.961
5-hydroxylysine	Amino Acid	CHD	0.97 (0.94; 0.99)	7.5×10⁻³	1.37×10⁻⁴	7	MR Egger	0.778	2.492
5-methylthioadenosine	Amino Acid	CHD	0.99 (0.96; 1.03)	6.4×10⁻¹	1.37×10⁻⁴	8	IVW	0.995	0.989
Argininate	Amino Acid	CHD	1.05 (0.97; 1.14)	2.1×10⁻¹	1.37×10⁻⁴	6	MR Egger	0.480	3.488
Beta-citrylglutamate	Amino Acid	CHD	1.01 (0.98; 1.03)	6.2×10⁻¹	1.37×10⁻⁴	12	IVW	0.908	5.435
Cysteinylglycine disulfide	Amino Acid	CHD	0.96 (0.94; 0.98)	7.1×10⁻⁴	1.37×10⁻⁴	9	IVW	0.241	10.348
Diacetylspermidine	Amino Acid	CHD	1.04 (1.02; 1.05)	9.9×10⁻⁵	1.37×10⁻⁴	13	IVW	0.205	15.707
Ethylmalonate	Amino Acid	CHD	1.01 (1.00; 1.02)	1.7×10⁻¹	1.37×10⁻⁴	18	IVW	0.005	35.653
Ethylmalonate	Amino Acid	CHD	1.00 (0.98; 1.01)	4.4×10⁻¹	1.37×10⁻⁴	15	IVW	0.189	18.405
Glutamate	Amino Acid	CHD	1.03 (1.01; 1.05)	1.3×10⁻²	1.37×10⁻⁴	7	IVW	0.038	13.344
Indoleacetylglutamine	Amino Acid	CHD	1.01 (1.00; 1.02)	2.1×10⁻³	1.37×10⁻⁴	15	IVW	0.633	11.662
Indolelactate	Amino Acid	CHD	0.99 (0.98; 1.00)	1.2×10⁻¹	1.37×10⁻⁴	12	IVW	0.049	19.739
Isobutyrylcarnitine	Amino Acid	CHD	0.96 (0.93; 0.98)	1.1×10⁻³	1.37×10⁻⁴	7	IVW	0.057	12.251
Isoleucine	Amino Acid	CHD	0.99 (0.96; 1.03)	6.3×10⁻¹	1.37×10⁻⁴	6	IVW	0.703	2.978
Isovalerylglycine	Amino Acid	CHD	1.08 (1.02; 1.14)	8.7×10⁻³	1.37×10⁻⁴	7	MR Egger	0.050	11.083
Lysine	Amino Acid	CHD	1.00 (0.98; 1.01)	4.9×10⁻¹	1.37×10⁻⁴	12	IVW	0.531	9.989
Methylsuccinate	Amino Acid	CHD	1.01 (0.98; 1.04)	5.3×10⁻¹	1.37×10⁻⁴	9	IVW	0.405	8.297
Methylsuccinoylcarnitine	Amino Acid	CHD	1.01 (0.99; 1.03)	3.6×10⁻¹	1.37×10⁻⁴	6	IVW	0.680	3.133
N(delta)-acetylornithine	Amino Acid	CHD	0.98 (0.97; 0.99)	5.0×10⁻⁷	1.37×10⁻⁴	15	IVW	<0.001	35.431
N-acetyl kynurenine	Amino Acid	CHD	1.02 (1.01; 1.03)	4.0×10⁻⁵	1.37×10⁻⁴	7	IVW	0.083	11.194
N-acetyl-1-methylhistidine	Amino Acid	CHD	1.02 (1.01; 1.04)	1.6×10⁻³	1.37×10⁻⁴	15	IVW	0.348	15.459
N-acetyl-3-methylhistidine	Amino Acid	CHD	1.03 (1.02; 1.03)	1.3×10⁻⁹	1.37×10⁻⁴	7	IVW	0.309	7.129
N-acetyl-aspartyl-glutamate	Amino Acid	CHD	1.06 (1.05; 1.07)	1.0×10⁻¹⁰⁰	1.37×10⁻⁴	30	IVW	0.042	43.41
N-acetylarginine	Amino Acid	CHD	1.05 (1.03; 1.06)	1.6×10⁻¹³	1.37×10⁻⁴	17	IVW	0.741	12.044
N-acetylasparagine	Amino Acid	CHD	1.02 (1.01; 1.02)	7.4×10⁻¹⁰	1.37×10⁻⁴	16	IVW	0.034	26.376
N-acetylcitrulline	Amino Acid	CHD	1.02 (1.01; 1.03)	5.6×10⁻⁶	1.37×10⁻⁴	17	IVW	0.679	12.91
N-acetylglutamine	Amino Acid	CHD	1.02 (1.01; 1.03)	9.0×10⁻⁴	1.37×10⁻⁴	12	IVW	0.295	12.97
N-acetylleucine	Amino Acid	CHD	1.03 (1.00; 1.05)	2.4×10⁻²	1.37×10⁻⁴	6	IVW	0.049	11.129
N-acetylmethionine sulfoxide	Amino Acid	CHD	1.03 (1.02; 1.04)	2.1×10⁻⁷	1.37×10⁻⁴	13	IVW	0.017	24.634
N-acetylphenylalanine	Amino Acid	CHD	1.00 (0.95; 1.04)	9.0×10⁻¹	1.37×10⁻⁴	9	MR Egger	0.576	5.69
N-acetylputrescine	Amino Acid	CHD	1.14 (1.11; 1.18)	1.0×10⁻¹⁰⁰	1.37×10⁻⁴	8	IVW	0.506	6.294
N-acetyltaurine	Amino Acid	CHD	1.01 (0.97; 1.05)	7.1×10⁻¹	1.37×10⁻⁴	7	IVW	0.668	4.062
N-acetyltyrosine	Amino Acid	CHD	1.03 (1.02; 1.04)	1.1×10⁻⁵	1.37×10⁻⁴	11	IVW	0.023	20.686
N-alpha-acetylornithine	Amino Acid	CHD	1.03 (0.99; 1.07)	1.4×10⁻¹	1.37×10⁻⁴	7	IVW	0.163	9.2
N-formylanthranilic acid	Amino Acid	CHD	0.98 (0.95; 1.01)	1.3×10⁻¹	1.37×10⁻⁴	6	IVW	0.612	3.575
N2,N6-diacetyllysine	Amino Acid	CHD	1.02 (1.01; 1.03)	5.3×10⁻⁴	1.37×10⁻⁴	20	IVW	0.225	23.292
N2-acetyllysine	Amino Acid	CHD	1.02 (1.01; 1.03)	1.7×10⁻⁴	1.37×10⁻⁴	22	IVW	0.003	42.672
Picolinate	Amino Acid	CHD	1.03 (1.00; 1.05)	6.7×10⁻²	1.37×10⁻⁴	6	IVW	0.478	4.512
S-adenosylmethionine	Amino Acid	CHD	0.98 (0.96; 1.01)	2.3×10⁻¹	1.37×10⁻⁴	8	IVW	0.324	8.097
Trans-urocanate	Amino Acid	CHD	1.00 (0.99; 1.02)	6.6×10⁻¹	1.37×10⁻⁴	6	IVW	0.691	3.058
Vanillactate	Amino Acid	CHD	1.00 (0.98; 1.02)	8.5×10⁻¹	1.37×10⁻⁴	7	IVW	0.807	3.013
3'-a-sialyl-N-acetyllactosamine	Carbohydrate	CHD	0.96 (0.89; 1.04)	3.1×10⁻¹	1.37×10⁻⁴	6	MR Egger	0.735	2.004
Glucose	Carbohydrate	CHD	0.99 (0.97; 1.00)	1.6×10⁻¹	1.37×10⁻⁴	6	IVW	0.716	2.893
Glycerate	Carbohydrate	CHD	1.01 (0.98; 1.04)	6.1×10⁻¹	1.37×10⁻⁴	6	IVW	0.063	10.484
Lactose	Carbohydrate	CHD	0.99 (0.97; 1.01)	2.1×10⁻¹	1.37×10⁻⁴	7	IVW	0.004	18.817
Mannose	Carbohydrate	CHD	1.00 (1.00; 1.01)	2.3×10⁻¹	1.37×10⁻⁴	8	IVW	0.846	3.398
N-acetylglucosamine/N-acetylgalactosamine	Carbohydrate	CHD	0.96 (0.92; 1.01)	8.2×10⁻²	1.37×10⁻⁴	9	IVW	0.206	10.926
Ribonate	Carbohydrate	CHD	0.94 (0.90; 0.99)	9.3×10⁻³	1.37×10⁻⁴	9	IVW	0.562	6.769
Phosphate	Energy	CHD	0.97 (0.91; 1.02)	2.3×10⁻¹	1.37×10⁻⁴	6	IVW	0.057	10.713
Succinylcarnitine	Energy	CHD	1.07 (1.04; 1.10)	2.7×10⁻⁶	1.37×10⁻⁴	8	IVW	0.514	6.22
17alpha-hydroxypregnanolone glucuronide	Lipid	CHD	1.01 (0.99; 1.03)	2.4×10⁻¹	1.37×10⁻⁴	6	IVW	0.177	7.643
2-hydroxyadipate	Lipid	CHD	0.99 (0.97; 1.01)	3.9×10⁻¹	1.37×10⁻⁴	9	IVW	0.215	10.767
2-methylmalonylcarnitine	Lipid	CHD	1.08 (1.04; 1.13)	1.2×10⁻⁴	1.37×10⁻⁴	6	IVW	0.061	10.534
3-methylglutarate/2-methylglutarate	Lipid	CHD	0.99 (0.98; 1.00)	1.1×10⁻¹	1.37×10⁻⁴	9	IVW	<0.001	41.616
Androsterone glucuronide	Lipid	CHD	1.00 (0.99; 1.02)	5.4×10⁻¹	1.37×10⁻⁴	10	IVW	0.729	6.107
Etiocholanolone glucuronide	Lipid	CHD	1.01 (0.99; 1.03)	3.7×10⁻¹	1.37×10⁻⁴	7	IVW	0.285	7.4
Glycerophosphoserine	Lipid	CHD	1.15 (1.12; 1.19)	1.0×10⁻¹⁰⁰	1.37×10⁻⁴	10	IVW	0.030	18.442
Glycochenodeoxycholate	Lipid	CHD	0.95 (0.91; 1.01)	8.0×10⁻²	1.37×10⁻⁴	6	MR Egger	0.214	5.807
Glycochenodeoxycholate glucuronide	Lipid	CHD	0.97 (0.96; 0.98)	1.3×10⁻⁷	1.37×10⁻⁴	6	IVW	0.790	2.409
Glycocholenate sulfate	Lipid	CHD	0.96 (0.95; 0.97)	1.0×10⁻¹⁰⁰	1.37×10⁻⁴	8	IVW	0.407	7.212
Hexanoylglutamine	Lipid	CHD	0.99 (0.98; 1.00)	4.4×10⁻²	1.37×10⁻⁴	17	IVW	0.035	27.628
Hexanoylglycine	Lipid	CHD	0.98 (0.97; 1.00)	3.0×10⁻²	1.37×10⁻⁴	8	IVW	0.011	18.112
Isocaproylglutamine	Lipid	CHD	0.98 (0.97; 1.00)	8.7×10⁻³	1.37×10⁻⁴	12	IVW	0.012	24.062
Isocaproylglycine	Lipid	CHD	0.98 (0.97; 1.00)	1.2×10⁻²	1.37×10⁻⁴	8	IVW	0.303	8.346
Myo-inositol	Lipid	CHD	1.02 (0.99; 1.04)	1.6×10⁻¹	1.37×10⁻⁴	7	MR Egger	0.392	5.2
N-octanoylglutamine	Lipid	CHD	0.99 (0.98; 1.00)	3.9×10⁻²	1.37×10⁻⁴	9	IVW	0.763	4.952
Nonenedioate	Lipid	CHD	1.00 (0.98; 1.01)	7.2×10⁻¹	1.37×10⁻⁴	13	IVW	0.343	13.371
Octanoylcarnitine	Lipid	CHD	1.00 (0.98; 1.02)	9.3×10⁻¹	1.37×10⁻⁴	7	IVW	0.701	3.819
Pimeloylcarnitine/3-methyladipoylcarnitine	Lipid	CHD	0.96 (0.93; 0.99)	6.5×10⁻³	1.37×10⁻⁴	6	IVW	0.006	16.448
Pregnenediol disulfate	Lipid	CHD	0.98 (0.96; 1.00)	3.3×10⁻²	1.37×10⁻⁴	6	IVW	0.248	6.654
Suberoylcarnitine	Lipid	CHD	1.08 (1.01; 1.16)	3.1×10⁻²	1.37×10⁻⁴	6	MR Egger	0.647	2.49
Prolylglycine	Peptide	CHD	1.01 (1.00; 1.02)	3.7×10⁻²	1.37×10⁻⁴	40	MR Egger	<0.001	100.081
1-methylxanthine	Xenobiotics	CHD	0.95 (0.94; 0.96)	1.0×10⁻¹⁰⁰	1.37×10⁻⁴	7	IVW	0.038	13.329
2-acetolactate	Xenobiotics	CHD	1.00 (0.99; 1.01)	7.2×10⁻¹	1.37×10⁻⁴	7	IVW	0.326	6.943
2-hydroxyacetaminophen sulfate	Xenobiotics	CHD	1.00 (1.00; 1.01)	4.1×10⁻¹	1.37×10⁻⁴	9	IVW	0.522	7.133
2-methoxyacetaminophen glucuronide	Xenobiotics	CHD	1.01 (1.00; 1.02)	2.2×10⁻¹	1.37×10⁻⁴	18	MR Egger	0.560	14.521
3-(N-acetyl-L-cystein-S-yl) acetaminophen	Xenobiotics	CHD	1.00 (1.00; 1.00)	5.1×10⁻¹	1.37×10⁻⁴	6	IVW	0.979	0.776
3-S-cysteinyl-2-methylpropanoate	Xenobiotics	CHD	1.01 (0.97; 1.06)	5.2×10⁻¹	1.37×10⁻⁴	6	MR Egger	0.030	10.721
3-hydroxycotinine glucuronide	Xenobiotics	CHD	1.00 (1.00; 1.00)	9.9×10⁻¹	1.37×10⁻⁴	9	IVW	0.722	5.327
3-hydroxyindolin-2-one sulfate	Xenobiotics	CHD	1.00 (0.99; 1.01)	8.9×10⁻¹	1.37×10⁻⁴	7	IVW	0.888	2.316
4-acetamidophenylglucuronide	Xenobiotics	CHD	1.00 (1.00; 1.01)	8.7×10⁻¹	1.37×10⁻⁴	9	IVW	0.784	4.751
4-acetaminophen sulfate	Xenobiotics	CHD	1.00 (0.99; 1.01)	9.9×10⁻¹	1.37×10⁻⁴	10	IVW	0.490	8.442
5-acetylamino-6-amino-3-methyluracil	Xenobiotics	CHD	0.98 (0.96; 1.01)	2.8×10⁻¹	1.37×10⁻⁴	9	MR Egger	<0.001	27.839
5-acetylamino-6-formylamino-3-methyluracil	Xenobiotics	CHD	1.03 (1.03; 1.04)	1.0×10⁻¹⁰⁰	1.37×10⁻⁴	11	IVW	0.511	9.224
7-methylxanthine	Xenobiotics	CHD	1.04 (1.00; 1.09)	4.3×10⁻²	1.37×10⁻⁴	6	MR Egger	0.360	4.357
Alpha-hydroxymetoprolol	Xenobiotics	CHD	1.00 (1.00; 1.01)	3.4×10⁻¹	1.37×10⁻⁴	68	MR Egger	0.009	96.243
Amlodipine	Xenobiotics	CHD	1.01 (1.00; 1.02)	1.2×10⁻¹	1.37×10⁻⁴	15	MR Egger	0.111	19.419
Candesartan	Xenobiotics	CHD	1.00 (0.99; 1.01)	9.1×10⁻¹	1.37×10⁻⁴	6	IVW	0.085	9.676
Carboxyibuprofen	Xenobiotics	CHD	1.00 (1.00; 1.00)	9.4×10⁻¹	1.37×10⁻⁴	6	IVW	0.258	6.53
Cotinine N-oxide	Xenobiotics	CHD	1.00 (1.00; 1.00)	1.4×10⁻¹	1.37×10⁻⁴	27	IVW	0.007	46.802
Daidzein	Xenobiotics	CHD	1.00 (1.00; 1.00)	7.3×10⁻¹	1.37×10⁻⁴	9	IVW	0.734	5.22
Daidzein sulfate	Xenobiotics	CHD	1.00 (0.99; 1.00)	5.8×10⁻¹	1.37×10⁻⁴	7	IVW	0.209	8.42
Equol glucuronide	Xenobiotics	CHD	1.00 (1.00; 1.01)	3.3×10⁻¹	1.37×10⁻⁴	43	MR Egger	0.075	54.643
Ferulic acid 4-sulfate	Xenobiotics	CHD	0.98 (0.97; 1.00)	7.1×10⁻³	1.37×10⁻⁴	10	IVW	0.168	12.885
Furaneol sulfate	Xenobiotics	CHD	1.00 (0.99; 1.02)	8.1×10⁻¹	1.37×10⁻⁴	12	IVW	0.111	16.885
Gluconate	Xenobiotics	CHD	0.99 (0.97; 1.01)	3.7×10⁻¹	1.37×10⁻⁴	13	IVW	0.881	6.623
Glucuronide of piperine metabolite C17H21NO3	Xenobiotics	CHD	0.97 (0.95; 0.98)	9.2×10⁻⁶	1.37×10⁻⁴	6	IVW	0.023	13.068
Hydroxycotinine	Xenobiotics	CHD	1.00 (1.00; 1.00)	4.4×10⁻¹	1.37×10⁻⁴	22	IVW	0.808	15.29
Ibuprofen acyl glucuronide	Xenobiotics	CHD	1.00 (1.00; 1.00)	7.5×10⁻¹	1.37×10⁻⁴	24	IVW	0.090	32.51
Metoprolol	Xenobiotics	CHD	1.00 (1.00; 1.00)	8.4×10⁻¹	1.37×10⁻⁴	28	IVW	0.994	12.124
Metoprolol acid metabolite	Xenobiotics	CHD	1.00 (1.00; 1.00)	5.9×10⁻¹	1.37×10⁻⁴	12	IVW	0.169	15.307
N-acetylpyrraline	Xenobiotics	CHD	1.03 (1.01; 1.05)	4.2×10⁻³	1.37×10⁻⁴	9	IVW	0.134	12.412
N-methylpipecolate	Xenobiotics	CHD	1.01 (1.00; 1.01)	3.9×10⁻³	1.37×10⁻⁴	11	IVW	0.975	3.259
Oxypurinol	Xenobiotics	CHD	1.01 (0.99; 1.02)	3.4×10⁻¹	1.37×10⁻⁴	10	IVW	0.560	7.743
P-cresol sulfate	Xenobiotics	CHD	1.01 (0.99; 1.02)	3.4×10⁻¹	1.37×10⁻⁴	6	IVW	0.994	0.437
Quinate	Xenobiotics	CHD	1.01 (1.00; 1.03)	1.0×10⁻¹	1.37×10⁻⁴	6	IVW	0.811	2.265
Trizma acetate	Xenobiotics	CHD	1.00 (1.00; 1.00)	1.9×10⁻¹	1.37×10⁻⁴	121	IVW	0.169	134.716
Valsartan	Xenobiotics	CHD	1.00 (1.00; 1.00)	7.2×10⁻³	1.37×10⁻⁴	276	IVW	0.047	315.499
X - 10457	Unclassified	CHD	1.01 (0.98; 1.03)	6.1×10⁻¹	1.37×10⁻⁴	12	IVW	0.303	12.853
X - 11357	Unclassified	CHD	1.02 (1.01; 1.03)	7.5×10⁻⁴	1.37×10⁻⁴	15	IVW	0.198	18.203
X - 11440	Unclassified	CHD	0.99 (0.98; 1.00)	1.2×10⁻¹	1.37×10⁻⁴	8	IVW	0.947	2.219
X - 11444	Unclassified	CHD	1.04 (0.98; 1.10)	1.9×10⁻¹	1.37×10⁻⁴	7	MR Egger	0.594	3.695
X - 11470	Unclassified	CHD	1.00 (0.98; 1.01)	6.9×10⁻¹	1.37×10⁻⁴	8	IVW	0.885	3.004
X - 12093	Unclassified	CHD	1.00 (1.00; 1.00)	2.2×10⁻²	1.37×10⁻⁴	38	IVW	<0.001	69.693
X - 12096	Unclassified	CHD	0.98 (0.96; 1.00)	5.5×10⁻²	1.37×10⁻⁴	9	IVW	0.148	12.073
X - 12097	Unclassified	CHD	0.98 (0.98; 0.99)	6.2×10⁻⁸	1.37×10⁻⁴	16	IVW	0.014	29.461
X - 12112	Unclassified	CHD	1.00 (1.00; 1.01)	5.0×10⁻¹	1.37×10⁻⁴	23	IVW	0.162	28.44
X - 12117	Unclassified	CHD	0.99 (0.96; 1.03)	7.3×10⁻¹	1.37×10⁻⁴	15	MR Egger	0.263	15.745
X - 12124	Unclassified	CHD	1.02 (1.00; 1.04)	9.7×10⁻²	1.37×10⁻⁴	19	MR Egger	0.465	16.844
X - 12125	Unclassified	CHD	1.01 (1.01; 1.02)	5.1×10⁻⁸	1.37×10⁻⁴	28	MR Egger	0.064	37.759
X - 12283	Unclassified	CHD	1.01 (0.99; 1.03)	4.8×10⁻¹	1.37×10⁻⁴	7	IVW	0.123	10.051
X - 12636	Unclassified	CHD	0.99 (0.98; 1.01)	2.7×10⁻¹	1.37×10⁻⁴	7	IVW	0.288	7.372
X - 12745	Unclassified	CHD	1.00 (0.98; 1.01)	8.8×10⁻¹	1.37×10⁻⁴	6	IVW	0.987	0.617
X - 12822	Unclassified	CHD	1.03 (0.99; 1.07)	1.8×10⁻¹	1.37×10⁻⁴	13	MR Egger	0.004	27.741
X - 12839	Unclassified	CHD	0.99 (0.98; 1.00)	2.9×10⁻¹	1.37×10⁻⁴	8	IVW	0.604	5.46
X - 12844	Unclassified	CHD	0.98 (0.95; 1.00)	7.5×10⁻²	1.37×10⁻⁴	6	IVW	0.019	13.49
X - 12846	Unclassified	CHD	1.00 (0.99; 1.02)	7.3×10⁻¹	1.37×10⁻⁴	10	IVW	0.784	5.555
X - 13431	Unclassified	CHD	1.00 (0.96; 1.03)	8.1×10⁻¹	1.37×10⁻⁴	15	MR Egger	0.035	23.576
X - 13698	Unclassified	CHD	1.02 (1.01; 1.03)	2.7×10⁻⁷	1.37×10⁻⁴	19	IVW	0.018	32.668
X - 14662	Unclassified	CHD	1.01 (0.99; 1.04)	2.6×10⁻¹	1.37×10⁻⁴	6	MR Egger	0.653	2.455
X - 15497	Unclassified	CHD	1.06 (0.98; 1.14)	1.2×10⁻¹	1.37×10⁻⁴	7	MR Egger	0.038	11.803
X - 15666	Unclassified	CHD	0.99 (0.97; 1.01)	5.0×10⁻¹	1.37×10⁻⁴	14	MR Egger	0.173	16.425
X - 17323	Unclassified	CHD	1.08 (0.98; 1.20)	1.1×10⁻¹	1.37×10⁻⁴	6	MR Egger	0.181	6.257
X - 17357	Unclassified	CHD	1.06 (0.92; 1.22)	4.3×10⁻¹	1.37×10⁻⁴	7	MR Egger	0.227	6.918
X - 17675	Unclassified	CHD	1.00 (0.99; 1.01)	5.3×10⁻¹	1.37×10⁻⁴	7	IVW	0.394	6.267
X - 18889	Unclassified	CHD	0.96 (0.95; 0.98)	9.6×10⁻⁵	1.37×10⁻⁴	15	IVW	0.188	18.418
X - 19141	Unclassified	CHD	1.00 (0.99; 1.01)	8.2×10⁻¹	1.37×10⁻⁴	17	IVW	0.016	30.337
X - 19561	Unclassified	CHD	1.01 (0.99; 1.03)	5.8×10⁻¹	1.37×10⁻⁴	7	IVW	0.611	4.485
X - 20624	Unclassified	CHD	0.92 (0.87; 0.98)	6.6×10⁻³	1.37×10⁻⁴	6	MR Egger	0.276	5.108
X - 21467	Unclassified	CHD	0.97 (0.96; 0.98)	2.6×10⁻⁶	1.37×10⁻⁴	7	IVW	0.017	15.516
X - 21785	Unclassified	CHD	0.94 (0.91; 0.96)	1.6×10⁻⁶	1.37×10⁻⁴	14	IVW	0.174	17.577
X - 21792	Unclassified	CHD	1.00 (1.00; 1.00)	6.9×10⁻¹	1.37×10⁻⁴	31	IVW	<0.001	63.318
X - 21829	Unclassified	CHD	0.98 (0.96; 1.01)	2.0×10⁻¹	1.37×10⁻⁴	6	IVW	0.927	1.378
X - 22162	Unclassified	CHD	1.06 (1.01; 1.11)	1.0×10⁻²	1.37×10⁻⁴	7	IVW	0.399	6.224
X - 23423	Unclassified	CHD	0.96 (0.94; 0.98)	7.2×10⁻⁴	1.37×10⁻⁴	8	IVW	0.034	15.174
X - 23438	Unclassified	CHD	1.11 (1.07; 1.15)	1.0×10⁻⁷	1.37×10⁻⁴	16	MR Egger	<0.001	37.019
X - 23445	Unclassified	CHD	1.01 (1.00; 1.02)	2.7×10⁻¹	1.37×10⁻⁴	9	IVW	0.754	5.038
X - 23518	Unclassified	CHD	1.03 (1.00; 1.07)	5.3×10⁻²	1.37×10⁻⁴	6	MR Egger	0.369	4.285
X - 23590	Unclassified	CHD	1.11 (1.03; 1.19)	6.4×10⁻³	1.37×10⁻⁴	9	MR Egger	0.514	6.222
X - 23653	Unclassified	CHD	0.99 (0.97; 1.00)	1.5×10⁻¹	1.37×10⁻⁴	9	IVW	0.873	3.816
X - 23656	Unclassified	CHD	0.99 (0.97; 1.00)	1.6×10⁻¹	1.37×10⁻⁴	6	IVW	0.007	15.884
X - 23672	Unclassified	CHD	1.05 (1.01; 1.09)	1.5×10⁻²	1.37×10⁻⁴	6	MR Egger	0.880	1.189
X - 23776	Unclassified	CHD	1.00 (1.00; 1.01)	2.0×10⁻¹	1.37×10⁻⁴	22	IVW	0.109	29.194
X - 24330	Unclassified	CHD	1.00 (0.99; 1.00)	2.8×10⁻¹	1.37×10⁻⁴	16	IVW	0.002	35.505
X - 24339	Unclassified	CHD	0.98 (0.96; 0.99)	5.0×10⁻³	1.37×10⁻⁴	10	IVW	0.055	16.606
X - 24348	Unclassified	CHD	1.01 (1.00; 1.02)	2.6×10⁻²	1.37×10⁻⁴	16	MR Egger	0.624	11.784
X - 24353	Unclassified	CHD	1.00 (0.97; 1.02)	7.9×10⁻¹	1.37×10⁻⁴	12	MR Egger	0.009	23.452
X - 24359	Unclassified	CHD	0.96 (0.94; 0.98)	3.3×10⁻⁴	1.37×10⁻⁴	6	IVW	0.293	6.142
X - 24414	Unclassified	CHD	0.98 (0.96; 1.00)	7.3×10⁻²	1.37×10⁻⁴	8	IVW	0.014	17.58
X - 24462	Unclassified	CHD	1.02 (1.01; 1.03)	9.7×10⁻⁴	1.37×10⁻⁴	24	IVW	0.057	34.612
X - 24466	Unclassified	CHD	1.00 (0.95; 1.04)	8.3×10⁻¹	1.37×10⁻⁴	8	IVW	0.079	12.724
X - 24494	Unclassified	CHD	1.00 (0.98; 1.02)	9.9×10⁻¹	1.37×10⁻⁴	9	IVW	0.212	10.825
X - 24515	Unclassified	CHD	1.01 (1.01; 1.01)	2.6×10⁻⁹	1.37×10⁻⁴	35	IVW	0.018	53.409
X - 24518	Unclassified	CHD	1.00 (0.99; 1.01)	4.3×10⁻¹	1.37×10⁻⁴	19	IVW	0.008	35.397
X - 24519	Unclassified	CHD	0.96 (0.94; 0.98)	2.9×10⁻⁶	1.37×10⁻⁴	10	IVW	0.048	17.058
X - 24796	Unclassified	CHD	0.99 (0.98; 1.00)	7.4×10⁻²	1.37×10⁻⁴	8	IVW	0.035	15.072
X - 24809	Unclassified	CHD	1.00 (1.00; 1.01)	7.6×10⁻⁴	1.37×10⁻⁴	35	IVW	0.002	62.266
X - 24983	Unclassified	CHD	1.00 (1.00; 1.01)	4.6×10⁻¹	1.37×10⁻⁴	31	IVW	0.081	41.345
2'-O-methylcytidine	Nucleotide	CHD	0.99 (0.96; 1.02)	4.6×10⁻¹	1.37×10⁻⁴	8	IVW	0.552	5.894
2'-deoxyguanosine	Nucleotide	CHD	0.99 (0.98; 1.00)	1.2×10⁻¹	1.37×10⁻⁴	9	IVW	0.617	6.273
3-aminoisobutyrate	Nucleotide	CHD	0.99 (0.98; 1.00)	7.4×10⁻²	1.37×10⁻⁴	16	MR Egger	0.005	31.434
3-methylcytidine	Nucleotide	CHD	1.04 (0.99; 1.09)	1.4×10⁻¹	1.37×10⁻⁴	11	MR Egger	0.609	7.266
Adenosine	Nucleotide	CHD	1.03 (0.99; 1.08)	1.7×10⁻¹	1.37×10⁻⁴	8	MR Egger	0.460	5.682
Adenosine 3',5'-cyclic monophosphate	Nucleotide	CHD	0.98 (0.95; 1.00)	1.1×10⁻¹	1.37×10⁻⁴	9	IVW	0.040	16.144
N2,N2-dimethylguanosine	Nucleotide	CHD	0.96 (0.91; 1.02)	2.3×10⁻¹	1.37×10⁻⁴	6	IVW	0.582	3.774
Glucuronide of C10H18O2	Partially Characterized Molecules	CHD	0.99 (0.97; 1.02)	6.9×10⁻¹	1.37×10⁻⁴	6	IVW	0.081	9.796
Glycine conjugate of C9H16O2	Partially Characterized Molecules	CHD	0.99 (0.99; 1.00)	1.0×10⁻²	1.37×10⁻⁴	23	IVW	0.003	44.565
N-acetylglucosamine conjugate of C24H40O4 bile acid*	Partially Characterized Molecules	CHD	1.00 (1.00; 1.01)	2.7×10⁻¹	1.37×10⁻⁴	11	IVW	0.984	2.895
Alpha-CEHC sulfate	Cofactors and Vitamins	CHD	0.98 (0.96; 1.01)	1.3×10⁻¹	1.37×10⁻⁴	7	IVW	0.052	12.488
Isoxanthopterin	Cofactors and Vitamins	CHD	1.01 (0.99; 1.03)	4.8×10⁻¹	1.37×10⁻⁴	18	MR Egger	0.037	27.385
Nicotinamide riboside	Cofactors and Vitamins	CHD	1.00 (0.90; 1.10)	9.3×10⁻¹	1.37×10⁻⁴	8	MR Egger	0.080	11.274
Pterin	Cofactors and Vitamins	CHD	1.12 (1.05; 1.21)	1.4×10⁻³	1.37×10⁻⁴	7	MR Egger	0.533	4.116
* Columns: Metabolism breakdown product - metabolism breakdown product name, full names are listed
in Table S1, Metabolism class - class metabolism breakdown product belongs to, p-value threshold -
multiplicity corrected p-value threshold for significance, No. variants - number of variants used in
the MR, Model - model selected by the model selection framework (as described in the Methods
section). Abbreviations: MR Egger = Mendelian randomisation Egger, IVW = inverse-variance weighted,
OR = odds ratio.

### Sheet: Table S4
Ensembl ID (GRCh38)	Uniprot ID	Protein name	Gene name	Protein description	Druggability	Metabolism breakdown product-CHD effect*	Protein-Metabolism breakdown product effect*	Protein-CHD effect*	Nominal metabolism breakdown product replicates*	Adjusted metabolism breakdown product replicates*	Nominal cardiac outcome replicates*	Adjusted cardiac outcome replicates*	GW metabolism breakdown product	Metabolism class	GW No. variants*	GW OR (95% CI)	GW p-value	GW Outcome	metabolite cis Gene name	metabolite cis No. variants*	metabolite cis MD (95% CI)	metabolite cis p-value	metabolite cis metabolism breakdown product	cardiac cis Gene name	cardiac cis No. variants*	cardiac cis OR (95% CI)	cardiac cis p-value	cardiac cis Outcome
ENSG00000175899	P01023	A2MG	A2M	Alpha-2-macroglobulin	Druggable	Risk increasing	Decreasing	Risk decreasing	-	-	-	-	X - 23438	Unclassified	16	1.11 (1.07; 1.15)	1.0×10⁻⁷	CHD	A2M	22	-0.60 (-0.76; -0.44)	1.2×10⁻¹³	X - 23438	A2M	20	0.89 (0.85; 0.94)	2.8×10⁻⁶	CHD
ENSG00000175899	P01023	A2MG	A2M	Alpha-2-macroglobulin	Druggable	Risk increasing	Decreasing	Risk decreasing	-	-	-	-	N-acetyl kynurenine (2)	Amino Acid	7	1.02 (1.01; 1.03)	4.0×10⁻⁵	CHD	A2M	22	-1.54 (-2.06; -1.03)	4.5×10⁻⁹	N-acetyl kynurenine (2)	A2M	20	0.89 (0.85; 0.94)	2.8×10⁻⁶	CHD
ENSG00000176244	Q8N6N7	ACBD7	ACBD7	Acyl-CoA-binding domain-containing protein 7	Not yet druggable	Risk increasing	Decreasing	Risk decreasing	-	-	-	-	5-acetylamino-6-formylamino-3-methyluracil	Xenobiotics	11	1.03 (1.03; 1.04)	1.0×10⁻¹⁰⁰	CHD	ACBD7	8	-2.22 (-2.86; -1.58)	1.3×10⁻¹¹	5-acetylamino-6-formylamino-3-methyluracil	ACBD7	8	0.88 (0.83; 0.93)	1.8×10⁻⁵	CHD
ENSG00000114948	O75077	ADA23	ADAM23	Disintegrin and metalloproteinase domain-containing protein 23	Not yet druggable	Risk decreasing	Increasing	Risk decreasing	2/2	2/2	2/2	2/2	X - 21785	Unclassified	14	0.94 (0.91; 0.96)	1.6×10⁻⁶	CHD	ADAM23	75	0.05 (0.03; 0.07)	1.1×10⁻⁹	X - 21785	ADAM23	82	0.96 (0.95; 0.97)	3.1×10⁻¹⁵	CHD
ENSG00000114948	O75077	ADA23	ADAM23	Disintegrin and metalloproteinase domain-containing protein 23	Not yet druggable	Risk increasing	Decreasing	Risk decreasing	1/2	1/2	2/2	2/2	Glycerophosphoserine*	Lipid	10	1.15 (1.12; 1.19)	1.0×10⁻¹⁰⁰	CHD	ADAM23	73	-0.05 (-0.06; -0.03)	9.8×10⁻¹⁰	Glycerophosphoserine*	ADAM23	82	0.96 (0.95; 0.97)	3.1×10⁻¹⁵	CHD
ENSG00000181092	Q15848	ADIPO	ADIPOQ	Adiponectin	Not yet druggable	Risk decreasing	Increasing	Risk decreasing	0/1	0/1	1/1	0/1	X - 18889	Unclassified	15	0.96 (0.95; 0.98)	9.6×10⁻⁵	CHD	ADIPOQ	55	0.28 (0.18; 0.37)	1.0×10⁻⁸	X - 18889	ADIPOQ	60	0.92 (0.90; 0.94)	9.2×10⁻¹¹	CHD
ENSG00000006747	Q9Y6U3	ADSV	SCIN	Adseverin	Not yet druggable	Risk increasing	Decreasing	Risk decreasing	-	-	-	-	X - 12125	Unclassified	28	1.01 (1.01; 1.02)	5.1×10⁻⁸	CHD	SCIN	16	-1.16 (-1.58; -0.74)	6.8×10⁻⁸	X - 12125	SCIN	14	0.87 (0.83; 0.92)	1.1×10⁻⁶	CHD
ENSG00000135744	P01019	ANGT	AGT	Angiotensinogen Angiotensin-1 Angiotensin-2 Angiotensin-3 Angiotensin-4 Angiotensin 1-9 Angiotensin 1-7 Angiotensin 1-5 Angiotensin 1-4	Druggable	Risk decreasing	Decreasing	Risk increasing	0/1	0/1	1/1	0/1	3-methylglutaconate	Amino Acid	8	0.95 (0.93; 0.97)	2.6×10⁻⁵	CHD	AGT	39	-0.24 (-0.33; -0.14)	9.0×10⁻⁷	3-methylglutaconate	AGT	36	1.09 (1.06; 1.13)	8.2×10⁻¹⁰	CHD
ENSG00000002726	P19801	AOC1	AOC1	Amiloride-sensitive amine oxidase [copper-containing]	Drugged	Risk increasing	Increasing	Risk increasing	1/1	1/1	1/1	0/1	N-acetylarginine	Amino Acid	17	1.05 (1.03; 1.06)	1.6×10⁻¹³	CHD	AOC1	92	0.11 (0.08; 0.13)	1.5×10⁻¹³	N-acetylarginine	AOC1	91	1.02 (1.02; 1.03)	2.5×10⁻¹¹	CHD
ENSG00000002726	P19801	AOC1	AOC1	Amiloride-sensitive amine oxidase [copper-containing]	Drugged	Risk increasing	Increasing	Risk increasing	1/1	1/1	1/1	0/1	X - 13698	Unclassified	19	1.02 (1.01; 1.03)	2.7×10⁻⁷	CHD	AOC1	98	0.11 (0.08; 0.15)	4.9×10⁻¹¹	X - 13698	AOC1	91	1.02 (1.02; 1.03)	2.5×10⁻¹¹	CHD
ENSG00000002726	P19801	AOC1	AOC1	Amiloride-sensitive amine oxidase [copper-containing]	Drugged	Risk increasing	Increasing	Risk increasing	1/1	0/1	1/1	0/1	N-acetyltyrosine	Amino Acid	11	1.03 (1.02; 1.04)	1.1×10⁻⁵	CHD	AOC1	94	0.14 (0.10; 0.18)	3.0×10⁻¹¹	N-acetyltyrosine	AOC1	91	1.02 (1.02; 1.03)	2.5×10⁻¹¹	CHD
ENSG00000110243	Q6Q788	APOA5	APOA5	Apolipoprotein A-V	Not yet druggable	Risk decreasing	Decreasing	Risk increasing	0/2	0/2	0/2	0/2	Glucuronide of piperine metabolite C17H21NO3 (3)*	Xenobiotics	6	0.97 (0.95; 0.98)	9.2×10⁻⁶	CHD	APOA5	51	-0.33 (-0.43; -0.22)	7.9×10⁻¹⁰	Glucuronide of piperine metabolite C17H21NO3 (3)*	APOA5	47	1.04 (1.02; 1.05)	1.7×10⁻⁵	CHD
ENSG00000110243	Q6Q788	APOA5	APOA5	Apolipoprotein A-V	Not yet druggable	Risk decreasing	Decreasing	Risk increasing	1/2	0/2	0/2	0/2	X - 18889	Unclassified	15	0.96 (0.95; 0.98)	9.6×10⁻⁵	CHD	APOA5	52	-0.24 (-0.30; -0.17)	2.0×10⁻¹²	X - 18889	APOA5	47	1.04 (1.02; 1.05)	1.7×10⁻⁵	CHD
ENSG00000175336	Q13790	APOF	APOF	Apolipoprotein F	Not yet druggable	Risk increasing	Increasing	Risk increasing	-	-	-	-	Succinylcarnitine (C4-DC)	Energy	8	1.07 (1.04; 1.10)	2.7×10⁻⁶	CHD	APOF	14	0.31 (0.21; 0.40)	9.2×10⁻¹¹	Succinylcarnitine (C4-DC)	APOF	13	1.12 (1.07; 1.17)	2.9×10⁻⁷	CHD
ENSG00000128284	O95236	APOL3	APOL3	Apolipoprotein L3	Not yet druggable	Risk decreasing	Increasing	Risk decreasing	-	-	-	-	X - 12097	Unclassified	16	0.98 (0.98; 0.99)	6.2×10⁻⁸	CHD	APOL3	89	0.16 (0.10; 0.22)	3.7×10⁻⁷	X - 12097	APOL3	96	0.98 (0.97; 0.98)	9.1×10⁻⁸	CHD
ENSG00000128284	O95236	APOL3	APOL3	Apolipoprotein L3	Not yet druggable	Risk increasing	Decreasing	Risk decreasing	-	-	-	-	N-acetyl-3-methylhistidine*	Amino Acid	7	1.03 (1.02; 1.03)	1.3×10⁻⁹	CHD	APOL3	91	-0.25 (-0.35; -0.16)	3.0×10⁻⁷	N-acetyl-3-methylhistidine*	APOL3	96	0.98 (0.97; 0.98)	9.1×10⁻⁸	CHD
ENSG00000128284	O95236	APOL3	APOL3	Apolipoprotein L3	Not yet druggable	Risk increasing	Decreasing	Risk decreasing	-	-	-	-	Glycerophosphoserine*	Lipid	10	1.15 (1.12; 1.19)	1.0×10⁻¹⁰⁰	CHD	APOL3	92	-0.06 (-0.08; -0.05)	6.1×10⁻¹²	Glycerophosphoserine*	APOL3	96	0.98 (0.97; 0.98)	9.1×10⁻⁸	CHD
ENSG00000053371	O43488	ARK72	AKR7A2	Aflatoxin B1 aldehyde reductase member 2	Not yet druggable	Risk decreasing	Decreasing	Risk increasing	1/1	0/1	0/1	0/1	X - 24519	Unclassified	10	0.96 (0.94; 0.98)	2.9×10⁻⁶	CHD	AKR7A2	35	-0.99 (-1.31; -0.66)	2.4×10⁻⁹	X - 24519	AKR7A2	38	1.11 (1.08; 1.15)	6.3×10⁻¹²	CHD
ENSG00000138175	P36405	ARL3	ARL3	ADP-ribosylation factor-like protein 3	Not yet druggable	Risk decreasing	Decreasing	Risk increasing	1/2	0/2	1/1	1/1	Glucuronide of piperine metabolite C17H21NO3 (3)*	Xenobiotics	6	0.97 (0.95; 0.98)	9.2×10⁻⁶	CHD	ARL3	19	-0.70 (-0.92; -0.48)	2.3×10⁻¹⁰	Glucuronide of piperine metabolite C17H21NO3 (3)*	ARL3	15	1.11 (1.08; 1.14)	8.9×10⁻¹²	CHD
ENSG00000126522	P04424	ARLY	ASL	Argininosuccinate lyase	Not yet druggable	Risk increasing	Decreasing	Risk decreasing	-	-	-	-	N-acetylmethionine sulfoxide	Amino Acid	13	1.03 (1.02; 1.04)	2.1×10⁻⁷	CHD	ASL	11	-1.02 (-1.36; -0.69)	1.2×10⁻⁹	N-acetylmethionine sulfoxide	ASL	11	0.87 (0.83; 0.91)	7.2×10⁻⁹	CHD
ENSG00000129244	P14415	AT1B2	ATP1B2	Sodium/potassium-transporting ATPase subunit beta-2	Drugged	Risk increasing	Decreasing	Risk decreasing	0/2	0/2	0/2	0/2	2-methylmalonylcarnitine (C4-DC)	Lipid	6	1.08 (1.04; 1.13)	1.2×10⁻⁴	CHD	ATP1B2	58	-0.10 (-0.13; -0.06)	4.8×10⁻⁷	2-methylmalonylcarnitine (C4-DC)	ATP1B2	65	0.97 (0.96; 0.99)	4.4×10⁻⁵	CHD
ENSG00000213676	Q99941	ATF6B	ATF6B	Cyclic AMP-dependent transcription factor ATF-6 beta Processed cyclic AMP-dependent transcription factor ATF-6 beta	Not yet druggable	Risk decreasing	Decreasing	Risk increasing	-	-	-	-	N(delta)-acetylornithine	Amino Acid	15	0.98 (0.97; 0.99)	5.0×10⁻⁷	CHD	ATF6B	13	-0.66 (-0.89; -0.43)	3.2×10⁻⁸	N(delta)-acetylornithine	ATF6B	11	1.10 (1.08; 1.13)	1.0×10⁻¹⁰⁰	CHD
ENSG00000213676	Q99941	ATF6B	ATF6B	Cyclic AMP-dependent transcription factor ATF-6 beta Processed cyclic AMP-dependent transcription factor ATF-6 beta	Not yet druggable	Risk increasing	Increasing	Risk increasing	-	-	-	-	N-acetylputrescine	Amino Acid	8	1.14 (1.11; 1.18)	1.0×10⁻¹⁰⁰	CHD	ATF6B	13	0.23 (0.15; 0.32)	1.4×10⁻⁸	N-acetylputrescine	ATF6B	11	1.10 (1.08; 1.13)	1.0×10⁻¹⁰⁰	CHD
ENSG00000213676	Q99941	ATF6B	ATF6B	Cyclic AMP-dependent transcription factor ATF-6 beta Processed cyclic AMP-dependent transcription factor ATF-6 beta	Not yet druggable	Risk decreasing	Decreasing	Risk increasing	-	-	-	-	3-methylglutaconate	Amino Acid	8	0.95 (0.93; 0.97)	2.6×10⁻⁵	CHD	ATF6B	13	-0.25 (-0.35; -0.15)	5.3×10⁻⁷	3-methylglutaconate	ATF6B	11	1.10 (1.08; 1.13)	1.0×10⁻¹⁰⁰	CHD
ENSG00000086062	P15291	B4GT1	B4GALT1	Beta-1,4-galactosyltransferase 1 Lactose synthase A protein N-acetyllactosamine synthase Beta-N-acetylglucosaminylglycopeptide beta-1,4-galactosyltransferase Beta-N-acetylglucosaminyl-glycolipid beta-1,4-galactosyltransferase Processed beta-1,4-gala /.../transferase 1	Druggable	Risk increasing	Decreasing	Risk decreasing	1/2	1/2	1/2	1/2	N-acetylcitrulline	Amino Acid	17	1.02 (1.01; 1.03)	5.6×10⁻⁶	CHD	B4GALT1	28	-0.44 (-0.61; -0.26)	8.0×10⁻⁷	N-acetylcitrulline	B4GALT1	32	0.92 (0.89; 0.96)	1.5×10⁻⁵	CHD
ENSG00000175164	P16442	BGAT	ABO	Histo-blood group ABO system transferase Fucosylglycoprotein alpha-N-acetylgalactosaminyltransferase soluble form	Druggable	Risk decreasing	Decreasing	Risk increasing	-	-	-	-	X - 18889	Unclassified	15	0.96 (0.95; 0.98)	9.6×10⁻⁵	CHD	ABO	88	-0.06 (-0.08; -0.04)	3.9×10⁻¹⁰	X - 18889	ABO	70	1.03 (1.02; 1.04)	8.0×10⁻¹⁰	CHD
ENSG00000175164	P16442	BGAT	ABO	Histo-blood group ABO system transferase Fucosylglycoprotein alpha-N-acetylgalactosaminyltransferase soluble form	Druggable	Risk decreasing	Decreasing	Risk increasing	-	-	-	-	Glucuronide of piperine metabolite C17H21NO3 (3)*	Xenobiotics	6	0.97 (0.95; 0.98)	9.2×10⁻⁶	CHD	ABO	86	-0.09 (-0.13; -0.06)	3.6×10⁻⁷	Glucuronide of piperine metabolite C17H21NO3 (3)*	ABO	70	1.03 (1.02; 1.04)	8.0×10⁻¹⁰	CHD
ENSG00000182326	P09871	C1S	C1S	Complement C1s subcomponent Complement C1s subcomponent heavy chain Complement C1s subcomponent light chain	Drugged	Risk decreasing	Decreasing	Risk increasing	-	-	-	-	X - 21785	Unclassified	14	0.94 (0.91; 0.96)	1.6×10⁻⁶	CHD	C1S	29	-0.22 (-0.29; -0.16)	1.4×10⁻¹⁰	X - 21785	C1S	32	1.09 (1.07; 1.11)	2.2×10⁻¹⁶	CHD
ENSG00000133742	P00915	CAH1	CA1	Carbonic anhydrase 1	Drugged	Risk increasing	Increasing	Risk increasing	1/1	0/1	0/1	0/1	N-acetylarginine	Amino Acid	17	1.05 (1.03; 1.06)	1.6×10⁻¹³	CHD	CA1	13	0.57 (0.35; 0.78)	2.1×10⁻⁷	N-acetylarginine	CA1	13	1.31 (1.17; 1.48)	6.4×10⁻⁶	CHD
ENSG00000133742	P00915	CAH1	CA1	Carbonic anhydrase 1	Drugged	Risk increasing	Increasing	Risk increasing	1/1	1/1	0/1	0/1	N-acetylcitrulline	Amino Acid	17	1.02 (1.01; 1.03)	5.6×10⁻⁶	CHD	CA1	12	0.89 (0.61; 1.17)	4.5×10⁻¹⁰	N-acetylcitrulline	CA1	13	1.31 (1.17; 1.48)	6.4×10⁻⁶	CHD
ENSG00000133742	P00915	CAH1	CA1	Carbonic anhydrase 1	Drugged	Risk decreasing	Decreasing	Risk increasing	1/1	0/1	0/1	0/1	X - 18889	Unclassified	15	0.96 (0.95; 0.98)	9.6×10⁻⁵	CHD	CA1	13	-0.83 (-1.11; -0.55)	4.8×10⁻⁹	X - 18889	CA1	13	1.31 (1.17; 1.48)	6.4×10⁻⁶	CHD
ENSG00000154975	Q9NS85	CAH10	CA10	Carbonic anhydrase-related protein 10	Not yet druggable	Risk decreasing	Increasing	Risk decreasing	2/2	1/2	1/2	0/2	N(delta)-acetylornithine	Amino Acid	15	0.98 (0.97; 0.99)	5.0×10⁻⁷	CHD	CA10	48	0.50 (0.31; 0.70)	6.0×10⁻⁷	N(delta)-acetylornithine	CA10	53	0.94 (0.92; 0.96)	3.3×10⁻⁸	CHD
ENSG00000154975	Q9NS85	CAH10	CA10	Carbonic anhydrase-related protein 10	Not yet druggable	Risk increasing	Decreasing	Risk decreasing	0/2	0/2	1/2	0/2	X - 23438	Unclassified	16	1.11 (1.07; 1.15)	1.0×10⁻⁷	CHD	CA10	49	-0.22 (-0.30; -0.13)	6.0×10⁻⁷	X - 23438	CA10	53	0.94 (0.92; 0.96)	3.3×10⁻⁸	CHD
ENSG00000117984	P07339	CATD	CTSD	Cathepsin D Cathepsin D light chain Cathepsin D heavy chain	Drugged	Risk increasing	Decreasing	Risk decreasing	3/3	2/3	2/3	0/3	N-acetyl-3-methylhistidine*	Amino Acid	7	1.03 (1.02; 1.03)	1.3×10⁻⁹	CHD	CTSD	75	-0.57 (-0.75; -0.38)	8.3×10⁻¹⁰	N-acetyl-3-methylhistidine*	CTSD	82	0.96 (0.94; 0.97)	1.5×10⁻⁷	CHD
ENSG00000174080	Q9UBX1	CATF	CTSF	Cathepsin F	Drugged	Risk decreasing	Increasing	Risk decreasing	-	-	2/2	2/2	Glucuronide of piperine metabolite C17H21NO3 (3)*	Xenobiotics	6	0.97 (0.95; 0.98)	9.2×10⁻⁶	CHD	CTSF	19	0.76 (0.52; 1.00)	3.8×10⁻¹⁰	Glucuronide of piperine metabolite C17H21NO3 (3)*	CTSF	19	0.88 (0.87; 0.90)	1.0×10⁻¹⁰⁰	CHD
ENSG00000174080	Q9UBX1	CATF	CTSF	Cathepsin F	Drugged	Risk increasing	Decreasing	Risk decreasing	-	-	2/2	2/2	Succinylcarnitine (C4-DC)	Energy	8	1.07 (1.04; 1.10)	2.7×10⁻⁶	CHD	CTSF	18	-0.28 (-0.33; -0.22)	1.0×10⁻¹⁰⁰	Succinylcarnitine (C4-DC)	CTSF	19	0.88 (0.87; 0.90)	1.0×10⁻¹⁰⁰	CHD
ENSG00000174080	Q9UBX1	CATF	CTSF	Cathepsin F	Drugged	Risk increasing	Decreasing	Risk decreasing	-	-	2/2	2/2	2-methylmalonylcarnitine (C4-DC)	Lipid	6	1.08 (1.04; 1.13)	1.2×10⁻⁴	CHD	CTSF	19	-0.14 (-0.19; -0.10)	1.7×10⁻⁹	2-methylmalonylcarnitine (C4-DC)	CTSF	19	0.88 (0.87; 0.90)	1.0×10⁻¹⁰⁰	CHD
ENSG00000103811	P09668	CATH	CTSH	Pro-cathepsin H Cathepsin H mini chain Cathepsin H Cathepsin H heavy chain Cathepsin H light chain	Drugged	Risk decreasing	Increasing	Risk decreasing	1/3	0/3	2/3	2/3	Glucuronide of piperine metabolite C17H21NO3 (3)*	Xenobiotics	6	0.97 (0.95; 0.98)	9.2×10⁻⁶	CHD	CTSH	86	0.35 (0.22; 0.48)	7.8×10⁻⁸	Glucuronide of piperine metabolite C17H21NO3 (3)*	CTSH	72	0.96 (0.95; 0.97)	2.4×10⁻⁸	CHD
ENSG00000169193	Q96EE4	CC126	CCDC126	Coiled-coil domain-containing protein 126	Not yet druggable	Risk increasing	Increasing	Risk increasing	0/2	0/2	2/2	0/2	N-acetyl-aspartyl-glutamate (NAAG)	Amino Acid	30	1.06 (1.05; 1.07)	1.0×10⁻¹⁰⁰	CHD	CCDC126	46	0.15 (0.10; 0.20)	3.7×10⁻⁹	N-acetyl-aspartyl-glutamate (NAAG)	CCDC126	49	1.04 (1.03; 1.06)	3.2×10⁻⁷	CHD
ENSG00000169193	Q96EE4	CC126	CCDC126	Coiled-coil domain-containing protein 126	Not yet druggable	Risk increasing	Increasing	Risk increasing	1/2	1/2	2/2	0/2	N-acetylmethionine sulfoxide	Amino Acid	13	1.03 (1.02; 1.04)	2.1×10⁻⁷	CHD	CCDC126	51	0.26 (0.19; 0.33)	1.2×10⁻¹²	N-acetylmethionine sulfoxide	CCDC126	49	1.04 (1.03; 1.06)	3.2×10⁻⁷	CHD
ENSG00000169193	Q96EE4	CC126	CCDC126	Coiled-coil domain-containing protein 126	Not yet druggable	Risk increasing	Increasing	Risk increasing	1/2	0/2	2/2	0/2	N-acetylasparagine	Amino Acid	16	1.02 (1.01; 1.02)	7.4×10⁻¹⁰	CHD	CCDC126	53	0.15 (0.09; 0.21)	5.3×10⁻⁷	N-acetylasparagine	CCDC126	49	1.04 (1.03; 1.06)	3.2×10⁻⁷	CHD
ENSG00000169193	Q96EE4	CC126	CCDC126	Coiled-coil domain-containing protein 126	Not yet druggable	Risk increasing	Increasing	Risk increasing	1/2	0/2	2/2	0/2	X - 12125	Unclassified	28	1.01 (1.01; 1.02)	5.1×10⁻⁸	CHD	CCDC126	47	0.55 (0.44; 0.66)	1.0×10⁻¹⁰⁰	X - 12125	CCDC126	49	1.04 (1.03; 1.06)	3.2×10⁻⁷	CHD
ENSG00000169193	Q96EE4	CC126	CCDC126	Coiled-coil domain-containing protein 126	Not yet druggable	Risk increasing	Increasing	Risk increasing	1/2	0/2	2/2	0/2	N-acetylarginine	Amino Acid	17	1.05 (1.03; 1.06)	1.6×10⁻¹³	CHD	CCDC126	48	0.13 (0.08; 0.18)	4.7×10⁻⁷	N-acetylarginine	CCDC126	49	1.04 (1.03; 1.06)	3.2×10⁻⁷	CHD
ENSG00000131142	O15444	CCL25	CCL25	C-C motif chemokine 25	Not yet druggable	Risk decreasing	Decreasing	Risk increasing	2/2	2/2	2/2	0/2	3-methylglutaconate	Amino Acid	8	0.95 (0.93; 0.97)	2.6×10⁻⁵	CHD	CCL25	93	-0.13 (-0.17; -0.10)	2.3×10⁻¹³	3-methylglutaconate	CCL25	103	1.02 (1.01; 1.03)	1.1×10⁻⁵	CHD
ENSG00000156535	Q6YHK3	CD109	CD109	CD109 antigen	Not yet druggable	Risk increasing	Decreasing	Risk decreasing	2/2	0/2	1/2	0/2	X - 23438	Unclassified	16	1.11 (1.07; 1.15)	1.0×10⁻⁷	CHD	CD109	65	-0.17 (-0.23; -0.11)	2.0×10⁻⁸	X - 23438	CD109	75	0.96 (0.94; 0.97)	6.3×10⁻⁸	CHD
ENSG00000153563	P01732	CD8A	CD8A	T-cell surface glycoprotein CD8 alpha chain	Not yet druggable	Risk increasing	Increasing	Risk increasing	1/1	0/1	1/1	0/1	N-acetyltyrosine	Amino Acid	11	1.03 (1.02; 1.04)	1.1×10⁻⁵	CHD	CD8A	26	0.27 (0.17; 0.37)	2.9×10⁻⁷	N-acetyltyrosine	CD8A	27	1.05 (1.02; 1.07)	1.2×10⁻⁵	CHD
ENSG00000153563	P01732	CD8A	CD8A	T-cell surface glycoprotein CD8 alpha chain	Not yet druggable	Risk increasing	Increasing	Risk increasing	0/1	0/1	1/1	0/1	N-acetylmethionine sulfoxide	Amino Acid	13	1.03 (1.02; 1.04)	2.1×10⁻⁷	CHD	CD8A	23	0.24 (0.14; 0.33)	1.0×10⁻⁶	N-acetylmethionine sulfoxide	CD8A	27	1.05 (1.02; 1.07)	1.2×10⁻⁵	CHD
ENSG00000153563	P01732	CD8A	CD8A	T-cell surface glycoprotein CD8 alpha chain	Not yet druggable	Risk increasing	Increasing	Risk increasing	0/1	0/1	1/1	0/1	N-acetyl-3-methylhistidine*	Amino Acid	7	1.03 (1.02; 1.03)	1.3×10⁻⁹	CHD	CD8A	25	0.47 (0.31; 0.64)	1.4×10⁻⁸	N-acetyl-3-methylhistidine*	CD8A	27	1.05 (1.02; 1.07)	1.2×10⁻⁵	CHD
ENSG00000184144	Q02246	CNTN2	CNTN2	Contactin-2	Not yet druggable	Risk increasing	Increasing	Risk increasing	2/2	2/2	1/2	0/2	X - 23438	Unclassified	16	1.11 (1.07; 1.15)	1.0×10⁻⁷	CHD	CNTN2	69	0.17 (0.14; 0.20)	1.0×10⁻¹⁰⁰	X - 23438	CNTN2	68	1.03 (1.02; 1.05)	4.0×10⁻⁵	CHD
ENSG00000149972	O94779	CNTN5	CNTN5	Contactin-5	Not yet druggable	Risk increasing	Increasing	Risk increasing	2/2	2/2	2/2	2/2	N-acetyl-3-methylhistidine*	Amino Acid	7	1.03 (1.02; 1.03)	1.3×10⁻⁹	CHD	CNTN5	138	0.59 (0.46; 0.72)	1.0×10⁻¹⁰⁰	N-acetyl-3-methylhistidine*	CNTN5	145	1.05 (1.03; 1.06)	4.7×10⁻¹²	CHD
ENSG00000149972	O94779	CNTN5	CNTN5	Contactin-5	Not yet druggable	Risk increasing	Increasing	Risk increasing	1/2	0/2	2/2	2/2	Succinylcarnitine (C4-DC)	Energy	8	1.07 (1.04; 1.10)	2.7×10⁻⁶	CHD	CNTN5	133	0.12 (0.08; 0.17)	2.5×10⁻⁸	Succinylcarnitine (C4-DC)	CNTN5	145	1.05 (1.03; 1.06)	4.7×10⁻¹²	CHD
ENSG00000149972	O94779	CNTN5	CNTN5	Contactin-5	Not yet druggable	Risk increasing	Increasing	Risk increasing	2/2	1/2	2/2	2/2	X - 12125	Unclassified	28	1.01 (1.01; 1.02)	5.1×10⁻⁸	CHD	CNTN5	130	0.79 (0.60; 0.99)	2.2×10⁻¹⁵	X - 12125	CNTN5	145	1.05 (1.03; 1.06)	4.7×10⁻¹²	CHD
ENSG00000224389	P0C0L4	CO4A	C4B	Complement C4-A Complement C4 beta chain Complement C4-A alpha chain C4a anaphylatoxin C4b-A C4d-A Complement C4 gamma chain	Not yet druggable	Risk increasing	Decreasing	Risk decreasing	0/1	0/1	1/1	1/1	N-acetyl-3-methylhistidine*	Amino Acid	7	1.03 (1.02; 1.03)	1.3×10⁻⁹	CHD	C4B	42	-0.25 (-0.33; -0.17)	8.0×10⁻¹⁰	N-acetyl-3-methylhistidine*	C4B	33	0.95 (0.93; 0.97)	1.8×10⁻⁷	CHD
ENSG00000224389	P0C0L4	CO4A	C4B	Complement C4-A Complement C4 beta chain Complement C4-A alpha chain C4a anaphylatoxin C4b-A C4d-A Complement C4 gamma chain	Not yet druggable	Risk decreasing	Increasing	Risk decreasing	0/1	0/1	1/1	1/1	Glycocholenate sulfate*	Lipid	8	0.96 (0.95; 0.97)	1.0×10⁻¹⁰⁰	CHD	C4B	37	0.20 (0.15; 0.26)	3.1×10⁻¹³	Glycocholenate sulfate*	C4B	33	0.95 (0.93; 0.97)	1.8×10⁻⁷	CHD
ENSG00000093010	P21964	COMT	COMT	Catechol O-methyltransferase	Drugged	Risk decreasing	Increasing	Risk decreasing	-	-	1/1	1/1	X - 21785	Unclassified	14	0.94 (0.91; 0.96)	1.6×10⁻⁶	CHD	COMT	11	2.31 (2.14; 2.48)	1.0×10⁻¹⁰⁰	X - 21785	COMT	10	0.75 (0.69; 0.81)	2.5×10⁻¹²	CHD
ENSG00000093010	P21964	COMT	COMT	Catechol O-methyltransferase	Drugged	Risk decreasing	Increasing	Risk decreasing	0/1	0/1	1/1	1/1	Glucuronide of piperine metabolite C17H21NO3 (3)*	Xenobiotics	6	0.97 (0.95; 0.98)	9.2×10⁻⁶	CHD	COMT	11	3.65 (2.83; 4.46)	1.0×10⁻¹⁰⁰	Glucuronide of piperine metabolite C17H21NO3 (3)*	COMT	10	0.75 (0.69; 0.81)	2.5×10⁻¹²	CHD
ENSG00000168928	Q6GPI1	CTRB2	CTRB2	Chymotrypsinogen B2 Chymotrypsin B2 chain A Chymotrypsin B2 chain B Chymotrypsin B2 chain C	Drugged	Risk increasing	Increasing	Risk increasing	1/1	1/1	1/1	1/1	Succinylcarnitine (C4-DC)	Energy	8	1.07 (1.04; 1.10)	2.7×10⁻⁶	CHD	CTRB2	60	0.05 (0.03; 0.07)	1.1×10⁻⁶	Succinylcarnitine (C4-DC)	CTRB2	51	1.05 (1.04; 1.06)	1.0×10⁻¹⁰⁰	CHD
ENSG00000161921	Q9H2A7	CXL16	CXCL16	C-X-C motif chemokine 16	Not yet druggable	Risk decreasing	Decreasing	Risk increasing	2/3	2/3	3/3	3/3	X - 24519	Unclassified	10	0.96 (0.94; 0.98)	2.9×10⁻⁶	CHD	CXCL16	53	-0.23 (-0.32; -0.14)	4.2×10⁻⁷	X - 24519	CXCL16	55	1.14 (1.12; 1.16)	1.0×10⁻¹⁰⁰	CHD
ENSG00000161921	Q9H2A7	CXL16	CXCL16	C-X-C motif chemokine 16	Not yet druggable	Risk decreasing	Decreasing	Risk increasing	2/3	0/3	3/3	3/3	3-methylglutaconate	Amino Acid	8	0.95 (0.93; 0.97)	2.6×10⁻⁵	CHD	CXCL16	53	-0.19 (-0.26; -0.12)	1.9×10⁻⁷	3-methylglutaconate	CXCL16	55	1.14 (1.12; 1.16)	1.0×10⁻¹⁰⁰	CHD
ENSG00000161921	Q9H2A7	CXL16	CXCL16	C-X-C motif chemokine 16	Not yet druggable	Risk decreasing	Decreasing	Risk increasing	2/3	0/3	3/3	3/3	X - 21467	Unclassified	7	0.97 (0.96; 0.98)	2.6×10⁻⁶	CHD	CXCL16	53	-0.46 (-0.63; -0.29)	1.3×10⁻⁷	X - 21467	CXCL16	55	1.14 (1.12; 1.16)	1.0×10⁻¹⁰⁰	CHD
ENSG00000161921	Q9H2A7	CXL16	CXCL16	C-X-C motif chemokine 16	Not yet druggable	Risk decreasing	Decreasing	Risk increasing	3/3	2/3	3/3	3/3	Glycochenodeoxycholate glucuronide (1)	Lipid	6	0.97 (0.96; 0.98)	1.3×10⁻⁷	CHD	CXCL16	54	-0.78 (-1.02; -0.55)	6.5×10⁻¹¹	Glycochenodeoxycholate glucuronide (1)	CXCL16	55	1.14 (1.12; 1.16)	1.0×10⁻¹⁰⁰	CHD
ENSG00000161921	Q9H2A7	CXL16	CXCL16	C-X-C motif chemokine 16	Not yet druggable	Risk decreasing	Decreasing	Risk increasing	1/3	0/3	3/3	3/3	Glucuronide of piperine metabolite C17H21NO3 (3)*	Xenobiotics	6	0.97 (0.95; 0.98)	9.2×10⁻⁶	CHD	CXCL16	53	-0.56 (-0.75; -0.37)	6.2×10⁻⁹	Glucuronide of piperine metabolite C17H21NO3 (3)*	CXCL16	55	1.14 (1.12; 1.16)	1.0×10⁻¹⁰⁰	CHD
ENSG00000140403	Q8WW22	DNJA4	DNAJA4	DnaJ homolog subfamily A member 4	Not yet druggable	Risk decreasing	Decreasing	Risk increasing	-	-	-	-	N(delta)-acetylornithine	Amino Acid	15	0.98 (0.97; 0.99)	5.0×10⁻⁷	CHD	DNAJA4	9	-1.15 (-1.58; -0.72)	1.7×10⁻⁷	N(delta)-acetylornithine	DNAJA4	10	1.17 (1.10; 1.24)	1.5×10⁻⁶	CHD
ENSG00000140403	Q8WW22	DNJA4	DNAJA4	DnaJ homolog subfamily A member 4	Not yet druggable	Risk increasing	Increasing	Risk increasing	-	-	-	-	Succinylcarnitine (C4-DC)	Energy	8	1.07 (1.04; 1.10)	2.7×10⁻⁶	CHD	DNAJA4	9	0.58 (0.42; 0.74)	1.4×10⁻¹²	Succinylcarnitine (C4-DC)	DNAJA4	10	1.17 (1.10; 1.24)	1.5×10⁻⁶	CHD
ENSG00000140403	Q8WW22	DNJA4	DNAJA4	DnaJ homolog subfamily A member 4	Not yet druggable	Risk decreasing	Decreasing	Risk increasing	-	-	-	-	X - 18889	Unclassified	15	0.96 (0.95; 0.98)	9.6×10⁻⁵	CHD	DNAJA4	9	-1.11 (-1.41; -0.81)	3.6×10⁻¹³	X - 18889	DNAJA4	10	1.17 (1.10; 1.24)	1.5×10⁻⁶	CHD
ENSG00000079393	Q6B8I1	DS13A	DUSP13	Dual specificity protein phosphatase 13 isoform A	Not yet druggable	Risk decreasing	Increasing	Risk decreasing	2/2	2/2	1/2	1/2	Glycocholenate sulfate*	Lipid	8	0.96 (0.95; 0.97)	1.0×10⁻¹⁰⁰	CHD	DUSP13	20	0.79 (0.51; 1.06)	2.1×10⁻⁸	Glycocholenate sulfate*	DUSP13	20	0.90 (0.87; 0.93)	5.5×10⁻¹⁰	CHD
ENSG00000187097	O75356	ENTP5	ENTPD5	Ectonucleoside triphosphate diphosphohydrolase 5	Drugged	Risk increasing	Decreasing	Risk decreasing	3/3	3/3	3/3	2/3	5-acetylamino-6-formylamino-3-methyluracil	Xenobiotics	11	1.03 (1.03; 1.04)	1.0×10⁻¹⁰⁰	CHD	ENTPD5	33	-0.75 (-0.96; -0.54)	5.6×10⁻¹²	5-acetylamino-6-formylamino-3-methyluracil	ENTPD5	31	0.95 (0.94; 0.97)	1.1×10⁻¹⁰	CHD
ENSG00000197586	O75354	ENTP6	ENTPD6	Ectonucleoside triphosphate diphosphohydrolase 6	Not yet druggable	Risk decreasing	Decreasing	Risk increasing	-	-	-	-	3-methylglutaconate	Amino Acid	8	0.95 (0.93; 0.97)	2.6×10⁻⁵	CHD	ENTPD6	9	-0.62 (-0.83; -0.41)	6.5×10⁻⁹	3-methylglutaconate	ENTPD6	10	1.21 (1.14; 1.29)	3.0×10⁻⁹	CHD
ENSG00000164307	Q9NZ08	ERAP1	ERAP1	Endoplasmic reticulum aminopeptidase 1	Druggable	Risk increasing	Decreasing	Risk decreasing	3/3	2/3	2/3	2/3	X - 23438	Unclassified	16	1.11 (1.07; 1.15)	1.0×10⁻⁷	CHD	ERAP1	77	-0.04 (-0.05; -0.03)	2.6×10⁻¹²	X - 23438	ERAP1	78	0.98 (0.98; 0.98)	1.0×10⁻¹⁰⁰	CHD
ENSG00000164307	Q9NZ08	ERAP1	ERAP1	Endoplasmic reticulum aminopeptidase 1	Druggable	Risk increasing	Decreasing	Risk decreasing	2/3	2/3	2/3	2/3	Glycerophosphoserine*	Lipid	10	1.15 (1.12; 1.19)	1.0×10⁻¹⁰⁰	CHD	ERAP1	77	-0.04 (-0.05; -0.03)	2.2×10⁻¹⁶	Glycerophosphoserine*	ERAP1	78	0.98 (0.98; 0.98)	1.0×10⁻¹⁰⁰	CHD
ENSG00000088926	P03951	FA11	F11	Coagulation factor XI Coagulation factor XIa heavy chain Coagulation factor XIa light chain	Drugged	Risk increasing	Decreasing	Risk decreasing	1/1	1/1	1/1	1/1	N-acetylputrescine	Amino Acid	8	1.14 (1.11; 1.18)	1.0×10⁻¹⁰⁰	CHD	F11	73	-0.11 (-0.14; -0.07)	2.9×10⁻¹⁰	N-acetylputrescine	F11	71	0.95 (0.94; 0.97)	4.4×10⁻⁹	CHD
ENSG00000088926	P03951	FA11	F11	Coagulation factor XI Coagulation factor XIa heavy chain Coagulation factor XIa light chain	Drugged	Risk increasing	Decreasing	Risk decreasing	1/1	1/1	1/1	1/1	5-acetylamino-6-formylamino-3-methyluracil	Xenobiotics	11	1.03 (1.03; 1.04)	1.0×10⁻¹⁰⁰	CHD	F11	70	-0.50 (-0.62; -0.37)	4.2×10⁻¹⁵	5-acetylamino-6-formylamino-3-methyluracil	F11	71	0.95 (0.94; 0.97)	4.4×10⁻⁹	CHD
ENSG00000103876	P16930	FAAA	FAH	Fumarylacetoacetase	Not yet druggable	Risk decreasing	Decreasing	Risk increasing	1/2	0/2	0/2	0/2	Glucuronide of piperine metabolite C17H21NO3 (3)*	Xenobiotics	6	0.97 (0.95; 0.98)	9.2×10⁻⁶	CHD	FAH	55	-0.58 (-0.79; -0.38)	1.7×10⁻⁸	Glucuronide of piperine metabolite C17H21NO3 (3)*	FAH	59	1.06 (1.04; 1.07)	4.3×10⁻¹³	CHD
ENSG00000103876	P16930	FAAA	FAH	Fumarylacetoacetase	Not yet druggable	Risk decreasing	Decreasing	Risk increasing	0/2	0/2	0/2	0/2	N(delta)-acetylornithine	Amino Acid	15	0.98 (0.97; 0.99)	5.0×10⁻⁷	CHD	FAH	55	-0.41 (-0.55; -0.27)	1.4×10⁻⁸	N(delta)-acetylornithine	FAH	59	1.06 (1.04; 1.07)	4.3×10⁻¹³	CHD
ENSG00000103876	P16930	FAAA	FAH	Fumarylacetoacetase	Not yet druggable	Risk increasing	Increasing	Risk increasing	0/2	0/2	0/2	0/2	X - 24515	Unclassified	35	1.01 (1.01; 1.01)	2.6×10⁻⁹	CHD	FAH	56	0.42 (0.27; 0.57)	6.4×10⁻⁸	X - 24515	FAH	59	1.06 (1.04; 1.07)	4.3×10⁻¹³	CHD
ENSG00000103876	P16930	FAAA	FAH	Fumarylacetoacetase	Not yet druggable	Risk increasing	Increasing	Risk increasing	2/2	1/2	0/2	0/2	N-acetylasparagine	Amino Acid	16	1.02 (1.01; 1.02)	7.4×10⁻¹⁰	CHD	FAH	54	0.31 (0.22; 0.41)	7.3×10⁻¹¹	N-acetylasparagine	FAH	59	1.06 (1.04; 1.07)	4.3×10⁻¹³	CHD
ENSG00000103876	P16930	FAAA	FAH	Fumarylacetoacetase	Not yet druggable	Risk increasing	Increasing	Risk increasing	1/2	0/2	0/2	0/2	X - 13698	Unclassified	19	1.02 (1.01; 1.03)	2.7×10⁻⁷	CHD	FAH	58	0.22 (0.14; 0.30)	3.6×10⁻⁸	X - 13698	FAH	59	1.06 (1.04; 1.07)	4.3×10⁻¹³	CHD
ENSG00000103876	P16930	FAAA	FAH	Fumarylacetoacetase	Not yet druggable	Risk increasing	Increasing	Risk increasing	2/2	1/2	0/2	0/2	N-acetylcitrulline	Amino Acid	17	1.02 (1.01; 1.03)	5.6×10⁻⁶	CHD	FAH	54	0.26 (0.17; 0.36)	3.7×10⁻⁸	N-acetylcitrulline	FAH	59	1.06 (1.04; 1.07)	4.3×10⁻¹³	CHD
ENSG00000103876	P16930	FAAA	FAH	Fumarylacetoacetase	Not yet druggable	Risk decreasing	Decreasing	Risk increasing	0/2	0/2	0/2	0/2	X - 21785	Unclassified	14	0.94 (0.91; 0.96)	1.6×10⁻⁶	CHD	FAH	57	-0.13 (-0.18; -0.09)	4.4×10⁻⁸	X - 21785	FAH	59	1.06 (1.04; 1.07)	4.3×10⁻¹³	CHD
ENSG00000143226	P12318	FCG2A	FCGR2A	Low affinity immunoglobulin gamma Fc region receptor II-a	Druggable	Risk increasing	Decreasing	Risk decreasing	2/2	1/2	1/2	1/2	X - 23438	Unclassified	16	1.11 (1.07; 1.15)	1.0×10⁻⁷	CHD	FCGR2A	84	-0.06 (-0.07; -0.04)	4.4×10⁻¹⁶	X - 23438	FCGR2A	99	0.99 (0.99; 1.00)	5.0×10⁻⁵	CHD
ENSG00000072694	P31994	FCG2B	FCGR2B	Low affinity immunoglobulin gamma Fc region receptor II-b	Druggable	Risk increasing	Decreasing	Risk decreasing	2/2	2/2	1/2	1/2	X - 23438	Unclassified	16	1.11 (1.07; 1.15)	1.0×10⁻⁷	CHD	FCGR2B	88	-0.04 (-0.05; -0.03)	1.4×10⁻⁹	X - 23438	FCGR2B	113	0.99 (0.99; 0.99)	8.6×10⁻¹²	CHD
ENSG00000151422	P16591	FER	FER	Tyrosine-protein kinase Fer	Drugged	Risk increasing	Decreasing	Risk decreasing	-	-	-	-	X - 23438	Unclassified	16	1.11 (1.07; 1.15)	1.0×10⁻⁷	CHD	FER	17	-0.82 (-1.10; -0.54)	9.1×10⁻⁹	X - 23438	FER	16	0.77 (0.72; 0.82)	3.1×10⁻¹⁵	CHD
ENSG00000138685	P09038	FGF2	FGF2	Fibroblast growth factor 2	Drugged	Risk increasing	Increasing	Risk increasing	-	-	-	-	2-methylmalonylcarnitine (C4-DC)	Lipid	6	1.08 (1.04; 1.13)	1.2×10⁻⁴	CHD	FGF2	57	0.08 (0.05; 0.11)	5.0×10⁻⁸	2-methylmalonylcarnitine (C4-DC)	FGF2	66	1.02 (1.01; 1.03)	6.3×10⁻⁶	CHD
ENSG00000138685	P09038	FGF2	FGF2	Fibroblast growth factor 2	Drugged	Risk increasing	Increasing	Risk increasing	-	-	-	-	X - 12125	Unclassified	28	1.01 (1.01; 1.02)	5.1×10⁻⁸	CHD	FGF2	60	0.48 (0.31; 0.66)	3.8×10⁻⁸	X - 12125	FGF2	66	1.02 (1.01; 1.03)	6.3×10⁻⁶	CHD
ENSG00000140285	P21781	FGF7	FGF7	Fibroblast growth factor 7	Druggable	Risk decreasing	Decreasing	Risk increasing	-	-	1/1	1/1	Glucuronide of piperine metabolite C17H21NO3 (3)*	Xenobiotics	6	0.97 (0.95; 0.98)	9.2×10⁻⁶	CHD	FGF7	7	-1.15 (-1.60; -0.70)	4.9×10⁻⁷	Glucuronide of piperine metabolite C17H21NO3 (3)*	FGF7	7	1.10 (1.05; 1.15)	9.6×10⁻⁶	CHD
ENSG00000115414	P02751	FINC	FN1	Fibronectin Anastellin Ugl-Y1 Ugl-Y2 Ugl-Y3	Drugged	Risk increasing	Decreasing	Risk decreasing	1/1	0/1	1/1	1/1	N-acetyl-aspartyl-glutamate (NAAG)	Amino Acid	30	1.06 (1.05; 1.07)	1.0×10⁻¹⁰⁰	CHD	FN1	28	-0.30 (-0.41; -0.19)	1.7×10⁻⁷	N-acetyl-aspartyl-glutamate (NAAG)	FN1	28	0.82 (0.75; 0.90)	6.0×10⁻⁵	CHD
ENSG00000130383	Q11128	FUT5	FUT5	Alpha-(1,3)-fucosyltransferase 5	Druggable	Risk increasing	Decreasing	Risk decreasing	2/2	0/2	2/2	1/2	X - 12125	Unclassified	28	1.01 (1.01; 1.02)	5.1×10⁻⁸	CHD	FUT5	85	-0.22 (-0.30; -0.15)	9.1×10⁻⁹	X - 12125	FUT5	95	0.98 (0.97; 0.98)	3.9×10⁻⁸	CHD
ENSG00000122694	Q9H4G4	GAPR1	GLIPR2	Golgi-associated plant pathogenesis-related protein 1	Not yet druggable	Risk increasing	Decreasing	Risk decreasing	-	-	-	-	X - 23438	Unclassified	16	1.11 (1.07; 1.15)	1.0×10⁻⁷	CHD	GLIPR2	61	-0.14 (-0.19; -0.09)	1.7×10⁻⁸	X - 23438	GLIPR2	64	0.95 (0.93; 0.96)	1.0×10⁻¹⁰⁰	CHD
ENSG00000122694	Q9H4G4	GAPR1	GLIPR2	Golgi-associated plant pathogenesis-related protein 1	Not yet druggable	Risk decreasing	Increasing	Risk decreasing	-	-	-	-	3-methylglutaconate	Amino Acid	8	0.95 (0.93; 0.97)	2.6×10⁻⁵	CHD	GLIPR2	61	0.16 (0.10; 0.21)	6.9×10⁻⁹	3-methylglutaconate	GLIPR2	64	0.95 (0.93; 0.96)	1.0×10⁻¹⁰⁰	CHD
ENSG00000135052	Q8NBJ4	GOLM1	GOLM1	Golgi membrane protein 1	Not yet druggable	Risk increasing	Decreasing	Risk decreasing	-	-	0/1	0/1	Diacetylspermidine*	Amino Acid	13	1.04 (1.02; 1.05)	9.9×10⁻⁵	CHD	GOLM1	33	-0.44 (-0.59; -0.29)	3.1×10⁻⁹	Diacetylspermidine*	GOLM1	35	0.95 (0.93; 0.97)	8.7×10⁻⁶	CHD
ENSG00000069122	Q8IZF2	GP116	GPR116	Probable G-protein coupled receptor 116	Druggable	Risk increasing	Increasing	Risk increasing	0/2	0/2	2/2	2/2	X - 24515	Unclassified	35	1.01 (1.01; 1.01)	2.6×10⁻⁹	CHD	GPR116	61	0.28 (0.17; 0.39)	3.1×10⁻⁷	X - 24515	GPR116	72	1.05 (1.04; 1.07)	1.0×10⁻¹⁰⁰	CHD
ENSG00000069122	Q8IZF2	GP116	GPR116	Probable G-protein coupled receptor 116	Druggable	Risk decreasing	Decreasing	Risk increasing	2/2	1/2	2/2	2/2	X - 24519	Unclassified	10	0.96 (0.94; 0.98)	2.9×10⁻⁶	CHD	GPR116	65	-0.21 (-0.27; -0.15)	6.0×10⁻¹¹	X - 24519	GPR116	72	1.05 (1.04; 1.07)	1.0×10⁻¹⁰⁰	CHD
ENSG00000166923	O60565	GREM1	GREM1	Gremlin-1	Not yet druggable	Risk decreasing	Decreasing	Risk increasing	-	-	-	-	3-methylglutaconate	Amino Acid	8	0.95 (0.93; 0.97)	2.6×10⁻⁵	CHD	GREM1	77	-0.17 (-0.23; -0.10)	2.5×10⁻⁷	3-methylglutaconate	GREM1	91	1.02 (1.01; 1.03)	5.4×10⁻⁵	CHD
ENSG00000184674	P30711	GSTT1	GSTT1	Glutathione S-transferase theta-1	Drugged	Risk increasing	Decreasing	Risk decreasing	-	-	-	-	Glycerophosphoserine*	Lipid	10	1.15 (1.12; 1.19)	1.0×10⁻¹⁰⁰	CHD	GSTT1	63	-0.10 (-0.13; -0.08)	1.5×10⁻¹³	Glycerophosphoserine*	GSTT1	82	0.93 (0.91; 0.94)	1.0×10⁻¹⁰⁰	CHD
ENSG00000133433	P0CG30	GSTT2	GSTT2B	Glutathione S-transferase theta-2B	Not yet druggable	Risk increasing	Increasing	Risk increasing	-	-	1/1	1/1	Glycerophosphoserine*	Lipid	10	1.15 (1.12; 1.19)	1.0×10⁻¹⁰⁰	CHD	GSTT2B	47	0.26 (0.16; 0.36)	3.5×10⁻⁷	Glycerophosphoserine*	GSTT2B	54	1.12 (1.10; 1.14)	1.0×10⁻¹⁰⁰	CHD
ENSG00000168517	Q96MH2	HEXI2	HEXIM2	Protein HEXIM2	Not yet druggable	Risk increasing	Increasing	Risk increasing	-	-	-	-	Succinylcarnitine (C4-DC)	Energy	8	1.07 (1.04; 1.10)	2.7×10⁻⁶	CHD	HEXIM2	18	1.29 (0.83; 1.75)	3.3×10⁻⁸	Succinylcarnitine (C4-DC)	HEXIM2	17	1.41 (1.22; 1.64)	6.5×10⁻⁶	CHD
ENSG00000134470	Q13261	I15RA	IL15RA	Interleukin-15 receptor subunit alpha Soluble interleukin-15 receptor subunit alpha	Drugged	Risk decreasing	Decreasing	Risk increasing	1/2	1/2	2/2	1/2	Glycochenodeoxycholate glucuronide (1)	Lipid	6	0.97 (0.96; 0.98)	1.3×10⁻⁷	CHD	IL15RA	102	-0.43 (-0.56; -0.30)	1.0×10⁻¹⁰	Glycochenodeoxycholate glucuronide (1)	IL15RA	117	1.03 (1.02; 1.03)	5.2×10⁻⁹	CHD
ENSG00000134470	Q13261	I15RA	IL15RA	Interleukin-15 receptor subunit alpha Soluble interleukin-15 receptor subunit alpha	Drugged	Risk increasing	Increasing	Risk increasing	0/2	0/2	2/2	1/2	N-acetylmethionine sulfoxide	Amino Acid	13	1.03 (1.02; 1.04)	2.1×10⁻⁷	CHD	IL15RA	101	0.17 (0.11; 0.22)	1.5×10⁻⁹	N-acetylmethionine sulfoxide	IL15RA	117	1.03 (1.02; 1.03)	5.2×10⁻⁹	CHD
ENSG00000134470	Q13261	I15RA	IL15RA	Interleukin-15 receptor subunit alpha Soluble interleukin-15 receptor subunit alpha	Drugged	Risk decreasing	Decreasing	Risk increasing	1/2	1/2	2/2	1/2	Glycocholenate sulfate*	Lipid	8	0.96 (0.95; 0.97)	1.0×10⁻¹⁰⁰	CHD	IL15RA	99	-0.25 (-0.34; -0.17)	2.0×10⁻⁸	Glycocholenate sulfate*	IL15RA	117	1.03 (1.02; 1.03)	5.2×10⁻⁹	CHD
ENSG00000134470	Q13261	I15RA	IL15RA	Interleukin-15 receptor subunit alpha Soluble interleukin-15 receptor subunit alpha	Drugged	Risk increasing	Increasing	Risk increasing	1/2	0/2	2/2	1/2	N-acetyltyrosine	Amino Acid	11	1.03 (1.02; 1.04)	1.1×10⁻⁵	CHD	IL15RA	98	0.17 (0.11; 0.24)	3.5×10⁻⁷	N-acetyltyrosine	IL15RA	117	1.03 (1.02; 1.03)	5.2×10⁻⁹	CHD
ENSG00000134470	Q13261	I15RA	IL15RA	Interleukin-15 receptor subunit alpha Soluble interleukin-15 receptor subunit alpha	Drugged	Risk increasing	Increasing	Risk increasing	0/2	0/2	2/2	1/2	2-methylmalonylcarnitine (C4-DC)	Lipid	6	1.08 (1.04; 1.13)	1.2×10⁻⁴	CHD	IL15RA	108	0.12 (0.08; 0.16)	2.5×10⁻⁹	2-methylmalonylcarnitine (C4-DC)	IL15RA	117	1.03 (1.02; 1.03)	5.2×10⁻⁹	CHD
ENSG00000134470	Q13261	I15RA	IL15RA	Interleukin-15 receptor subunit alpha Soluble interleukin-15 receptor subunit alpha	Drugged	Risk increasing	Increasing	Risk increasing	1/2	0/2	2/2	1/2	X - 13698	Unclassified	19	1.02 (1.01; 1.03)	2.7×10⁻⁷	CHD	IL15RA	99	0.15 (0.10; 0.20)	2.8×10⁻⁹	X - 13698	IL15RA	117	1.03 (1.02; 1.03)	5.2×10⁻⁹	CHD
ENSG00000146674	P17936	IBP3	IGFBP3	Insulin-like growth factor-binding protein 3	Druggable	Risk decreasing	Decreasing	Risk increasing	-	-	-	-	X - 21467	Unclassified	7	0.97 (0.96; 0.98)	2.6×10⁻⁶	CHD	IGFBP3	49	-0.73 (-0.95; -0.50)	2.5×10⁻¹⁰	X - 21467	IGFBP3	48	1.05 (1.04; 1.07)	1.0×10⁻⁸	CHD
ENSG00000148377	Q9BXS1	IDI2	IDI2	Isopentenyl-diphosphate delta-isomerase 2	Not yet druggable	Risk increasing	Decreasing	Risk decreasing	-	-	-	-	N-acetyl-3-methylhistidine*	Amino Acid	7	1.03 (1.02; 1.03)	1.3×10⁻⁹	CHD	IDI2	26	-0.82 (-1.08; -0.57)	2.7×10⁻¹⁰	N-acetyl-3-methylhistidine*	IDI2	33	0.93 (0.91; 0.95)	1.2×10⁻¹³	CHD
ENSG00000127415	P35475	IDUA	IDUA	Alpha-L-iduronidase	Druggable	Risk decreasing	Increasing	Risk decreasing	3/3	2/3	1/3	1/3	X - 21467	Unclassified	7	0.97 (0.96; 0.98)	2.6×10⁻⁶	CHD	IDUA	82	0.32 (0.20; 0.43)	4.7×10⁻⁸	X - 21467	IDUA	67	0.98 (0.97; 0.99)	2.5×10⁻⁸	CHD
ENSG00000127415	P35475	IDUA	IDUA	Alpha-L-iduronidase	Druggable	Risk increasing	Decreasing	Risk decreasing	0/3	0/3	1/3	1/3	5-acetylamino-6-formylamino-3-methyluracil	Xenobiotics	11	1.03 (1.03; 1.04)	1.0×10⁻¹⁰⁰	CHD	IDUA	79	-0.22 (-0.30; -0.13)	8.4×10⁻⁷	5-acetylamino-6-formylamino-3-methyluracil	IDUA	67	0.98 (0.97; 0.99)	2.5×10⁻⁸	CHD
ENSG00000119917	O14879	IFIT3	IFIT3	Interferon-induced protein with tetratricopeptide repeats 3	Not yet druggable	Risk decreasing	Decreasing	Risk increasing	-	-	-	-	Glycocholenate sulfate*	Lipid	8	0.96 (0.95; 0.97)	1.0×10⁻¹⁰⁰	CHD	IFIT3	13	-1.70 (-2.32; -1.08)	8.2×10⁻⁸	Glycocholenate sulfate*	IFIT3	13	1.31 (1.22; 1.41)	4.9×10⁻¹³	CHD
ENSG00000119917	O14879	IFIT3	IFIT3	Interferon-induced protein with tetratricopeptide repeats 3	Not yet druggable	Risk decreasing	Decreasing	Risk increasing	-	-	-	-	Glycochenodeoxycholate glucuronide (1)	Lipid	6	0.97 (0.96; 0.98)	1.3×10⁻⁷	CHD	IFIT3	14	-2.28 (-3.05; -1.50)	9.3×10⁻⁹	Glycochenodeoxycholate glucuronide (1)	IFIT3	13	1.31 (1.22; 1.41)	4.9×10⁻¹³	CHD
ENSG00000160712	P08887	IL6RA	IL6R	Interleukin-6 receptor subunit alpha	Drugged	Risk increasing	Decreasing	Risk decreasing	4/5	3/5	4/5	4/5	N-acetyltyrosine	Amino Acid	11	1.03 (1.02; 1.04)	1.1×10⁻⁵	CHD	IL6R	68	-0.09 (-0.13; -0.06)	6.9×10⁻⁷	N-acetyltyrosine	IL6R	61	0.97 (0.97; 0.98)	1.5×10⁻¹¹	CHD
ENSG00000115602	Q01638	ILRL1	IL1RL1	Interleukin-1 receptor-like 1	Druggable	Risk decreasing	Decreasing	Risk increasing	0/5	0/5	3/5	3/5	Glucuronide of piperine metabolite C17H21NO3 (3)*	Xenobiotics	6	0.97 (0.95; 0.98)	9.2×10⁻⁶	CHD	IL1RL1	53	-0.29 (-0.38; -0.20)	6.9×10⁻¹¹	Glucuronide of piperine metabolite C17H21NO3 (3)*	IL1RL1	52	1.02 (1.02; 1.03)	1.6×10⁻⁹	CHD
ENSG00000142166	P17181	INAR1	IFNAR1	Interferon alpha/beta receptor 1	Drugged	Risk decreasing	Decreasing	Risk increasing	-	-	1/1	0/1	Glucuronide of piperine metabolite C17H21NO3 (3)*	Xenobiotics	6	0.97 (0.95; 0.98)	9.2×10⁻⁶	CHD	IFNAR1	81	-0.43 (-0.52; -0.34)	1.0×10⁻¹⁰⁰	Glucuronide of piperine metabolite C17H21NO3 (3)*	IFNAR1	86	1.02 (1.01; 1.03)	5.2×10⁻⁶	CHD
ENSG00000162267	Q06033	ITIH3	ITIH3	Inter-alpha-trypsin inhibitor heavy chain H3	Not yet druggable	Risk increasing	Increasing	Risk increasing	0/1	0/1	1/1	0/1	N-acetylmethionine sulfoxide	Amino Acid	13	1.03 (1.02; 1.04)	2.1×10⁻⁷	CHD	ITIH3	36	0.11 (0.07; 0.15)	1.4×10⁻⁷	N-acetylmethionine sulfoxide	ITIH3	35	1.04 (1.03; 1.06)	4.4×10⁻¹⁶	CHD
ENSG00000162267	Q06033	ITIH3	ITIH3	Inter-alpha-trypsin inhibitor heavy chain H3	Not yet druggable	Risk increasing	Increasing	Risk increasing	1/1	0/1	1/1	0/1	N-acetyl-3-methylhistidine*	Amino Acid	7	1.03 (1.02; 1.03)	1.3×10⁻⁹	CHD	ITIH3	35	0.20 (0.12; 0.28)	8.5×10⁻⁷	N-acetyl-3-methylhistidine*	ITIH3	35	1.04 (1.03; 1.06)	4.4×10⁻¹⁶	CHD
ENSG00000162267	Q06033	ITIH3	ITIH3	Inter-alpha-trypsin inhibitor heavy chain H3	Not yet druggable	Risk increasing	Increasing	Risk increasing	1/1	0/1	1/1	0/1	N-acetylputrescine	Amino Acid	8	1.14 (1.11; 1.18)	1.0×10⁻¹⁰⁰	CHD	ITIH3	36	0.09 (0.07; 0.12)	9.1×10⁻¹³	N-acetylputrescine	ITIH3	35	1.04 (1.03; 1.06)	4.4×10⁻¹⁶	CHD
ENSG00000162267	Q06033	ITIH3	ITIH3	Inter-alpha-trypsin inhibitor heavy chain H3	Not yet druggable	Risk decreasing	Decreasing	Risk increasing	1/1	1/1	1/1	0/1	N(delta)-acetylornithine	Amino Acid	15	0.98 (0.97; 0.99)	5.0×10⁻⁷	CHD	ITIH3	35	-0.32 (-0.39; -0.26)	1.0×10⁻¹⁰⁰	N(delta)-acetylornithine	ITIH3	35	1.04 (1.03; 1.06)	4.4×10⁻¹⁶	CHD
ENSG00000162267	Q06033	ITIH3	ITIH3	Inter-alpha-trypsin inhibitor heavy chain H3	Not yet druggable	Risk increasing	Increasing	Risk increasing	1/1	1/1	1/1	0/1	N-acetylarginine	Amino Acid	17	1.05 (1.03; 1.06)	1.6×10⁻¹³	CHD	ITIH3	36	0.12 (0.09; 0.14)	6.7×10⁻¹⁶	N-acetylarginine	ITIH3	35	1.04 (1.03; 1.06)	4.4×10⁻¹⁶	CHD
ENSG00000152556	P08237	K6PF	PFKM	6-phosphofructokinase, muscle type	Druggable	Risk decreasing	Decreasing	Risk increasing	-	-	-	-	X - 24519	Unclassified	10	0.96 (0.94; 0.98)	2.9×10⁻⁶	CHD	PFKM	23	-0.55 (-0.69; -0.41)	3.0×10⁻¹⁴	X - 24519	PFKM	28	1.23 (1.15; 1.33)	2.1×10⁻⁸	CHD
ENSG00000164344	P03952	KLKB1	KLKB1	Plasma kallikrein Plasma kallikrein heavy chain Plasma kallikrein light chain	Drugged	Risk decreasing	Increasing	Risk decreasing	0/1	0/1	0/1	0/1	X - 21467	Unclassified	7	0.97 (0.96; 0.98)	2.6×10⁻⁶	CHD	KLKB1	87	0.47 (0.35; 0.59)	2.2×10⁻¹⁴	X - 21467	KLKB1	100	0.97 (0.95; 0.98)	1.5×10⁻⁶	CHD
ENSG00000113889	P01042	KNG1	KNG1	Kininogen-1 Kininogen-1 heavy chain T-kinin Bradykinin Lysyl-bradykinin Kininogen-1 light chain Low molecular weight growth-promoting factor	Not yet druggable	Risk increasing	Decreasing	Risk decreasing	1/1	0/1	1/1	1/1	N-acetylasparagine	Amino Acid	16	1.02 (1.01; 1.02)	7.4×10⁻¹⁰	CHD	KNG1	74	-0.18 (-0.25; -0.12)	1.0×10⁻⁷	N-acetylasparagine	KNG1	84	0.97 (0.96; 0.99)	4.1×10⁻⁶	CHD
ENSG00000113889	P01042	KNG1	KNG1	Kininogen-1 Kininogen-1 heavy chain T-kinin Bradykinin Lysyl-bradykinin Kininogen-1 light chain Low molecular weight growth-promoting factor	Not yet druggable	Risk decreasing	Increasing	Risk decreasing	0/1	0/1	1/1	1/1	3-methylglutaconate	Amino Acid	8	0.95 (0.93; 0.97)	2.6×10⁻⁵	CHD	KNG1	71	0.13 (0.08; 0.18)	2.3×10⁻⁷	3-methylglutaconate	KNG1	84	0.97 (0.96; 0.99)	4.1×10⁻⁶	CHD
ENSG00000113889	P01042	KNG1	KNG1	Kininogen-1 Kininogen-1 heavy chain T-kinin Bradykinin Lysyl-bradykinin Kininogen-1 light chain Low molecular weight growth-promoting factor	Not yet druggable	Risk increasing	Decreasing	Risk decreasing	1/1	0/1	1/1	1/1	5-acetylamino-6-formylamino-3-methyluracil	Xenobiotics	11	1.03 (1.03; 1.04)	1.0×10⁻¹⁰⁰	CHD	KNG1	73	-0.39 (-0.53; -0.25)	6.0×10⁻⁸	5-acetylamino-6-formylamino-3-methyluracil	KNG1	84	0.97 (0.96; 0.99)	4.1×10⁻⁶	CHD
ENSG00000113889	P01042	KNG1	KNG1	Kininogen-1 Kininogen-1 heavy chain T-kinin Bradykinin Lysyl-bradykinin Kininogen-1 light chain Low molecular weight growth-promoting factor	Not yet druggable	Risk increasing	Decreasing	Risk decreasing	0/1	0/1	1/1	1/1	N-acetylmethionine sulfoxide	Amino Acid	13	1.03 (1.02; 1.04)	2.1×10⁻⁷	CHD	KNG1	76	-0.18 (-0.25; -0.12)	3.5×10⁻⁸	N-acetylmethionine sulfoxide	KNG1	84	0.97 (0.96; 0.99)	4.1×10⁻⁶	CHD
ENSG00000058085	Q13753	LAMC2	LAMC2	Laminin subunit gamma-2	Drugged	Risk increasing	Increasing	Risk increasing	2/2	2/2	2/2	2/2	Diacetylspermidine*	Amino Acid	13	1.04 (1.02; 1.05)	9.9×10⁻⁵	CHD	LAMC2	56	0.25 (0.16; 0.33)	1.0×10⁻⁸	Diacetylspermidine*	LAMC2	61	1.04 (1.02; 1.05)	2.2×10⁻⁸	CHD
ENSG00000125952	P61244	MAX	MAX	Protein max	Druggable	Risk increasing	Decreasing	Risk decreasing	-	-	-	-	Glycerophosphoserine*	Lipid	10	1.15 (1.12; 1.19)	1.0×10⁻¹⁰⁰	CHD	MAX	41	-0.20 (-0.27; -0.12)	3.1×10⁻⁷	Glycerophosphoserine*	MAX	40	0.92 (0.89; 0.94)	3.5×10⁻¹⁰	CHD
ENSG00000112139	Q8NFP4	MDGA1	MDGA1	MAM domain-containing glycosylphosphatidylinositol anchor protein 1	Not yet druggable	Risk increasing	Decreasing	Risk decreasing	-	-	-	-	N-acetylputrescine	Amino Acid	8	1.14 (1.11; 1.18)	1.0×10⁻¹⁰⁰	CHD	MDGA1	142	-0.04 (-0.05; -0.03)	6.4×10⁻⁸	N-acetylputrescine	MDGA1	142	0.98 (0.97; 0.98)	1.3×10⁻¹⁴	CHD
ENSG00000112139	Q8NFP4	MDGA1	MDGA1	MAM domain-containing glycosylphosphatidylinositol anchor protein 1	Not yet druggable	Risk increasing	Decreasing	Risk decreasing	-	-	-	-	N-acetyl-3-methylhistidine*	Amino Acid	7	1.03 (1.02; 1.03)	1.3×10⁻⁹	CHD	MDGA1	150	-0.18 (-0.25; -0.12)	8.2×10⁻⁹	N-acetyl-3-methylhistidine*	MDGA1	142	0.98 (0.97; 0.98)	1.3×10⁻¹⁴	CHD
ENSG00000204520	Q29983	MICA	MICA	MHC class I polypeptide-related sequence A	Not yet druggable	Risk increasing	Increasing	Risk increasing	-	-	-	-	X - 24515	Unclassified	35	1.01 (1.01; 1.01)	2.6×10⁻⁹	CHD	MICA	64	0.05 (0.03; 0.07)	1.6×10⁻⁷	X - 24515	MICA	34	1.03 (1.02; 1.03)	1.1×10⁻¹⁰	CHD
ENSG00000204520	Q29983	MICA	MICA	MHC class I polypeptide-related sequence A	Not yet druggable	Risk increasing	Increasing	Risk increasing	-	-	-	-	X - 23438	Unclassified	16	1.11 (1.07; 1.15)	1.0×10⁻⁷	CHD	MICA	78	0.03 (0.02; 0.03)	6.7×10⁻¹⁶	X - 23438	MICA	34	1.03 (1.02; 1.03)	1.1×10⁻¹⁰	CHD
ENSG00000204520	Q29983	MICA	MICA	MHC class I polypeptide-related sequence A	Not yet druggable	Risk decreasing	Decreasing	Risk increasing	-	-	-	-	Glycocholenate sulfate*	Lipid	8	0.96 (0.95; 0.97)	1.0×10⁻¹⁰⁰	CHD	MICA	68	-0.13 (-0.15; -0.11)	1.0×10⁻¹⁰⁰	Glycocholenate sulfate*	MICA	34	1.03 (1.02; 1.03)	1.1×10⁻¹⁰	CHD
ENSG00000204520	Q29983	MICA	MICA	MHC class I polypeptide-related sequence A	Not yet druggable	Risk increasing	Increasing	Risk increasing	-	-	-	-	N-acetyltyrosine	Amino Acid	11	1.03 (1.02; 1.04)	1.1×10⁻⁵	CHD	MICA	73	0.06 (0.04; 0.07)	1.0×10⁻¹⁰⁰	N-acetyltyrosine	MICA	34	1.03 (1.02; 1.03)	1.1×10⁻¹⁰	CHD
ENSG00000204520	Q29983	MICA	MICA	MHC class I polypeptide-related sequence A	Not yet druggable	Risk increasing	Increasing	Risk increasing	-	-	-	-	N-acetyl-aspartyl-glutamate (NAAG)	Amino Acid	30	1.06 (1.05; 1.07)	1.0×10⁻¹⁰⁰	CHD	MICA	57	0.04 (0.02; 0.05)	5.5×10⁻⁸	N-acetyl-aspartyl-glutamate (NAAG)	MICA	34	1.03 (1.02; 1.03)	1.1×10⁻¹⁰	CHD
ENSG00000204520	Q29983	MICA	MICA	MHC class I polypeptide-related sequence A	Not yet druggable	Risk increasing	Increasing	Risk increasing	-	-	-	-	X - 13698	Unclassified	19	1.02 (1.01; 1.03)	2.7×10⁻⁷	CHD	MICA	58	0.03 (0.02; 0.04)	2.5×10⁻¹²	X - 13698	MICA	34	1.03 (1.02; 1.03)	1.1×10⁻¹⁰	CHD
ENSG00000204520	Q29983	MICA	MICA	MHC class I polypeptide-related sequence A	Not yet druggable	Risk decreasing	Decreasing	Risk increasing	-	-	-	-	Glycochenodeoxycholate glucuronide (1)	Lipid	6	0.97 (0.96; 0.98)	1.3×10⁻⁷	CHD	MICA	65	-0.12 (-0.15; -0.08)	9.7×10⁻¹⁰	Glycochenodeoxycholate glucuronide (1)	MICA	34	1.03 (1.02; 1.03)	1.1×10⁻¹⁰	CHD
ENSG00000204520	Q29983	MICA	MICA	MHC class I polypeptide-related sequence A	Not yet druggable	Risk decreasing	Decreasing	Risk increasing	-	-	-	-	Glucuronide of piperine metabolite C17H21NO3 (3)*	Xenobiotics	6	0.97 (0.95; 0.98)	9.2×10⁻⁶	CHD	MICA	57	-0.11 (-0.14; -0.08)	6.4×10⁻¹¹	Glucuronide of piperine metabolite C17H21NO3 (3)*	MICA	34	1.03 (1.02; 1.03)	1.1×10⁻¹⁰	CHD
ENSG00000204520	Q29983	MICA	MICA	MHC class I polypeptide-related sequence A	Not yet druggable	Risk increasing	Increasing	Risk increasing	-	-	-	-	N-acetylarginine	Amino Acid	17	1.05 (1.03; 1.06)	1.6×10⁻¹³	CHD	MICA	62	0.04 (0.03; 0.05)	1.6×10⁻¹⁰	N-acetylarginine	MICA	34	1.03 (1.02; 1.03)	1.1×10⁻¹⁰	CHD
ENSG00000204520	Q29983	MICA	MICA	MHC class I polypeptide-related sequence A	Not yet druggable	Risk decreasing	Decreasing	Risk increasing	-	-	-	-	X - 21467	Unclassified	7	0.97 (0.96; 0.98)	2.6×10⁻⁶	CHD	MICA	70	-0.18 (-0.22; -0.15)	1.0×10⁻¹⁰⁰	X - 21467	MICA	34	1.03 (1.02; 1.03)	1.1×10⁻¹⁰	CHD
ENSG00000204520	Q29983	MICA	MICA	MHC class I polypeptide-related sequence A	Not yet druggable	Risk increasing	Increasing	Risk increasing	-	-	-	-	N-acetylcitrulline	Amino Acid	17	1.02 (1.01; 1.03)	5.6×10⁻⁶	CHD	MICA	55	0.10 (0.07; 0.14)	1.5×10⁻¹⁰	N-acetylcitrulline	MICA	34	1.03 (1.02; 1.03)	1.1×10⁻¹⁰	CHD
ENSG00000166670	P09238	MMP10	MMP10	Stromelysin-2	Druggable	Risk decreasing	Decreasing	Risk increasing	2/3	1/3	2/3	0/3	Glucuronide of piperine metabolite C17H21NO3 (3)*	Xenobiotics	6	0.97 (0.95; 0.98)	9.2×10⁻⁶	CHD	MMP10	72	-0.25 (-0.34; -0.16)	1.2×10⁻⁷	Glucuronide of piperine metabolite C17H21NO3 (3)*	MMP10	68	1.05 (1.04; 1.06)	1.0×10⁻¹⁰⁰	CHD
ENSG00000166670	P09238	MMP10	MMP10	Stromelysin-2	Druggable	Risk increasing	Increasing	Risk increasing	2/3	1/3	2/3	0/3	Diacetylspermidine*	Amino Acid	13	1.04 (1.02; 1.05)	9.9×10⁻⁵	CHD	MMP10	72	0.33 (0.20; 0.45)	2.7×10⁻⁷	Diacetylspermidine*	MMP10	68	1.05 (1.04; 1.06)	1.0×10⁻¹⁰⁰	CHD
ENSG00000096395	P12872	MOTI	MLN	Promotilin Motilin Motilin-associated peptide	Druggable	Risk decreasing	Decreasing	Risk increasing	2/2	1/2	1/2	1/2	3-methylglutaconate	Amino Acid	8	0.95 (0.93; 0.97)	2.6×10⁻⁵	CHD	MLN	101	-0.10 (-0.13; -0.06)	4.3×10⁻⁸	3-methylglutaconate	MLN	102	1.03 (1.02; 1.05)	9.9×10⁻⁶	CHD
ENSG00000096395	P12872	MOTI	MLN	Promotilin Motilin Motilin-associated peptide	Druggable	Risk increasing	Increasing	Risk increasing	0/2	0/2	1/2	1/2	N-acetylasparagine	Amino Acid	16	1.02 (1.01; 1.02)	7.4×10⁻¹⁰	CHD	MLN	106	0.15 (0.09; 0.21)	6.8×10⁻⁷	N-acetylasparagine	MLN	102	1.03 (1.02; 1.05)	9.9×10⁻⁶	CHD
ENSG00000136371	P49914	MTHFS	MTHFS	5-formyltetrahydrofolate cyclo-ligase	Not yet druggable	Risk decreasing	Decreasing	Risk increasing	0/2	0/2	1/2	1/2	X - 18889	Unclassified	15	0.96 (0.95; 0.98)	9.6×10⁻⁵	CHD	MTHFS	94	-0.14 (-0.20; -0.09)	8.2×10⁻⁷	X - 18889	MTHFS	82	1.03 (1.02; 1.04)	5.8×10⁻⁵	CHD
ENSG00000103248	Q2M296	MTHSD	MTHFSD	Methenyltetrahydrofolate synthase domain-containing protein	Not yet druggable	Risk increasing	Increasing	Risk increasing	-	-	-	-	Diacetylspermidine*	Amino Acid	13	1.04 (1.02; 1.05)	9.9×10⁻⁵	CHD	MTHFSD	101	0.20 (0.13; 0.26)	2.7×10⁻⁹	Diacetylspermidine*	MTHFSD	95	1.03 (1.02; 1.05)	1.5×10⁻⁵	CHD
ENSG00000103248	Q2M296	MTHSD	MTHFSD	Methenyltetrahydrofolate synthase domain-containing protein	Not yet druggable	Risk increasing	Increasing	Risk increasing	-	-	-	-	N-acetyltyrosine	Amino Acid	11	1.03 (1.02; 1.04)	1.1×10⁻⁵	CHD	MTHFSD	94	0.25 (0.16; 0.34)	8.0×10⁻⁸	N-acetyltyrosine	MTHFSD	95	1.03 (1.02; 1.05)	1.5×10⁻⁵	CHD
ENSG00000138744	Q02083	NAAA	NAAA	N-acylethanolamine-hydrolyzing acid amidase N-acylethanolamine-hydrolyzing acid amidase subunit alpha N-acylethanolamine-hydrolyzing acid amidase subunit beta	Drugged	Risk increasing	Increasing	Risk increasing	1/2	0/2	1/2	0/2	X - 23438	Unclassified	16	1.11 (1.07; 1.15)	1.0×10⁻⁷	CHD	NAAA	65	0.07 (0.04; 0.09)	1.1×10⁻⁶	X - 23438	NAAA	66	1.02 (1.01; 1.02)	1.8×10⁻⁵	CHD
ENSG00000138744	Q02083	NAAA	NAAA	N-acylethanolamine-hydrolyzing acid amidase N-acylethanolamine-hydrolyzing acid amidase subunit alpha N-acylethanolamine-hydrolyzing acid amidase subunit beta	Drugged	Risk increasing	Increasing	Risk increasing	1/2	1/2	1/2	0/2	X - 24515	Unclassified	35	1.01 (1.01; 1.01)	2.6×10⁻⁹	CHD	NAAA	64	0.20 (0.14; 0.26)	2.2×10⁻¹⁰	X - 24515	NAAA	66	1.02 (1.01; 1.02)	1.8×10⁻⁵	CHD
ENSG00000124357	Q9UJ70	NAGK	NAGK	N-acetyl-D-glucosamine kinase	Druggable	Risk increasing	Increasing	Risk increasing	1/2	0/2	0/2	0/2	X - 23438	Unclassified	16	1.11 (1.07; 1.15)	1.0×10⁻⁷	CHD	NAGK	30	0.25 (0.16; 0.33)	2.3×10⁻⁹	X - 23438	NAGK	29	1.06 (1.04; 1.09)	3.0×10⁻⁶	CHD
ENSG00000204475	O14931	NCTR3	NCR3	Natural cytotoxicity triggering receptor 3	Not yet druggable	Risk decreasing	Decreasing	Risk increasing	-	-	-	-	X - 21467	Unclassified	7	0.97 (0.96; 0.98)	2.6×10⁻⁶	CHD	NCR3	37	-0.25 (-0.34; -0.16)	4.7×10⁻⁸	X - 21467	NCR3	23	1.06 (1.04; 1.09)	1.1×10⁻⁶	CHD
ENSG00000204475	O14931	NCTR3	NCR3	Natural cytotoxicity triggering receptor 3	Not yet druggable	Risk decreasing	Decreasing	Risk increasing	-	-	-	-	X - 24519	Unclassified	10	0.96 (0.94; 0.98)	2.9×10⁻⁶	CHD	NCR3	41	-0.13 (-0.18; -0.08)	1.0×10⁻⁶	X - 24519	NCR3	23	1.06 (1.04; 1.09)	1.1×10⁻⁶	CHD
ENSG00000204475	O14931	NCTR3	NCR3	Natural cytotoxicity triggering receptor 3	Not yet druggable	Risk decreasing	Decreasing	Risk increasing	-	-	-	-	Glycochenodeoxycholate glucuronide (1)	Lipid	6	0.97 (0.96; 0.98)	1.3×10⁻⁷	CHD	NCR3	41	-0.71 (-0.84; -0.58)	1.0×10⁻¹⁰⁰	Glycochenodeoxycholate glucuronide (1)	NCR3	23	1.06 (1.04; 1.09)	1.1×10⁻⁶	CHD
ENSG00000088833	Q9UNZ2	NSF1C	NSFL1C	NSFL1 cofactor p47	Not yet druggable	Risk decreasing	Decreasing	Risk increasing	-	-	-	-	X - 12097	Unclassified	16	0.98 (0.98; 0.99)	6.2×10⁻⁸	CHD	NSFL1C	11	-1.09 (-1.51; -0.68)	2.2×10⁻⁷	X - 12097	NSFL1C	11	1.18 (1.12; 1.24)	6.7×10⁻¹¹	CHD
ENSG00000188257	P14555	PA2GA	PLA2G2A	Phospholipase A2, membrane associated	Drugged	Risk decreasing	Increasing	Risk decreasing	2/3	2/3	2/3	1/3	3-methylglutaconate	Amino Acid	8	0.95 (0.93; 0.97)	2.6×10⁻⁵	CHD	PLA2G2A	118	0.06 (0.04; 0.08)	2.3×10⁻⁸	3-methylglutaconate	PLA2G2A	110	0.98 (0.98; 0.99)	2.1×10⁻⁷	CHD
ENSG00000188257	P14555	PA2GA	PLA2G2A	Phospholipase A2, membrane associated	Drugged	Risk increasing	Decreasing	Risk decreasing	2/3	1/3	2/3	1/3	N-acetylcitrulline	Amino Acid	17	1.02 (1.01; 1.03)	5.6×10⁻⁶	CHD	PLA2G2A	118	-0.09 (-0.11; -0.06)	1.1×10⁻⁹	N-acetylcitrulline	PLA2G2A	110	0.98 (0.98; 0.99)	2.1×10⁻⁷	CHD
ENSG00000106333	Q15113	PCOC1	PCOLCE	Procollagen C-endopeptidase enhancer 1	Not yet druggable	Risk increasing	Increasing	Risk increasing	0/1	0/1	1/2	1/2	N-acetylcitrulline	Amino Acid	17	1.02 (1.01; 1.03)	5.6×10⁻⁶	CHD	PCOLCE	26	0.49 (0.33; 0.66)	3.2×10⁻⁹	N-acetylcitrulline	PCOLCE	25	1.25 (1.15; 1.35)	7.6×10⁻⁸	CHD
ENSG00000065485	Q14554	PDIA5	PDIA5	Protein disulfide-isomerase A5	Not yet druggable	Risk increasing	Increasing	Risk increasing	0/2	0/2	0/2	0/2	N-acetyl-3-methylhistidine*	Amino Acid	7	1.03 (1.02; 1.03)	1.3×10⁻⁹	CHD	PDIA5	120	0.20 (0.13; 0.27)	3.9×10⁻⁹	N-acetyl-3-methylhistidine*	PDIA5	124	1.02 (1.01; 1.03)	9.4×10⁻⁸	CHD
ENSG00000065485	Q14554	PDIA5	PDIA5	Protein disulfide-isomerase A5	Not yet druggable	Risk increasing	Increasing	Risk increasing	2/2	0/2	0/2	0/2	Diacetylspermidine*	Amino Acid	13	1.04 (1.02; 1.05)	9.9×10⁻⁵	CHD	PDIA5	114	0.10 (0.06; 0.13)	1.3×10⁻⁷	Diacetylspermidine*	PDIA5	124	1.02 (1.01; 1.03)	9.4×10⁻⁸	CHD
ENSG00000113721	P09619	PGFRB	PDGFRB	Platelet-derived growth factor receptor beta	Drugged	Risk increasing	Decreasing	Risk decreasing	2/3	2/3	0/3	0/3	N-acetylcitrulline	Amino Acid	17	1.02 (1.01; 1.03)	5.6×10⁻⁶	CHD	PDGFRB	111	-0.13 (-0.17; -0.09)	5.1×10⁻¹¹	N-acetylcitrulline	PDGFRB	116	0.98 (0.98; 0.99)	1.9×10⁻⁵	CHD
ENSG00000113721	P09619	PGFRB	PDGFRB	Platelet-derived growth factor receptor beta	Drugged	Risk increasing	Decreasing	Risk decreasing	2/3	0/3	0/3	0/3	N-acetylasparagine	Amino Acid	16	1.02 (1.01; 1.02)	7.4×10⁻¹⁰	CHD	PDGFRB	106	-0.10 (-0.13; -0.06)	3.3×10⁻⁷	N-acetylasparagine	PDGFRB	116	0.98 (0.98; 0.99)	1.9×10⁻⁵	CHD
ENSG00000100979	P55058	PLTP	PLTP	Phospholipid transfer protein	Druggable	Risk decreasing	Decreasing	Risk increasing	-	-	-	-	Glucuronide of piperine metabolite C17H21NO3 (3)*	Xenobiotics	6	0.97 (0.95; 0.98)	9.2×10⁻⁶	CHD	PLTP	60	-0.33 (-0.43; -0.23)	3.4×10⁻¹⁰	Glucuronide of piperine metabolite C17H21NO3 (3)*	PLTP	58	1.03 (1.01; 1.04)	4.3×10⁻⁵	CHD
ENSG00000100979	P55058	PLTP	PLTP	Phospholipid transfer protein	Druggable	Risk increasing	Increasing	Risk increasing	-	-	-	-	X - 12125	Unclassified	28	1.01 (1.01; 1.02)	5.1×10⁻⁸	CHD	PLTP	54	0.27 (0.16; 0.38)	9.2×10⁻⁷	X - 12125	PLTP	58	1.03 (1.01; 1.04)	4.3×10⁻⁵	CHD
ENSG00000196576	O15031	PLXB2	PLXNB2	Plexin-B2	Not yet druggable	Risk increasing	Decreasing	Risk decreasing	1/2	0/2	2/2	0/2	X - 23438	Unclassified	16	1.11 (1.07; 1.15)	1.0×10⁻⁷	CHD	PLXNB2	95	-0.11 (-0.15; -0.07)	4.6×10⁻⁷	X - 23438	PLXNB2	93	0.98 (0.97; 0.99)	3.3×10⁻⁵	CHD
ENSG00000196576	O15031	PLXB2	PLXNB2	Plexin-B2	Not yet druggable	Risk decreasing	Increasing	Risk decreasing	1/2	1/2	2/2	0/2	Glycochenodeoxycholate glucuronide (1)	Lipid	6	0.97 (0.96; 0.98)	1.3×10⁻⁷	CHD	PLXNB2	89	0.36 (0.24; 0.48)	3.0×10⁻⁹	Glycochenodeoxycholate glucuronide (1)	PLXNB2	93	0.98 (0.97; 0.99)	3.3×10⁻⁵	CHD
ENSG00000204941	Q15238	PSG5	PSG5	Pregnancy-specific beta-1-glycoprotein 5	Not yet druggable	Risk increasing	Decreasing	Risk decreasing	1/2	0/2	1/2	1/2	N-acetylarginine	Amino Acid	17	1.05 (1.03; 1.06)	1.6×10⁻¹³	CHD	PSG5	53	-0.19 (-0.25; -0.14)	1.2×10⁻¹⁰	N-acetylarginine	PSG5	70	0.98 (0.98; 0.99)	1.6×10⁻⁵	CHD
ENSG00000183668	Q00887	PSG9	PSG9	Pregnancy-specific beta-1-glycoprotein 9	Not yet druggable	Risk increasing	Increasing	Risk increasing	1/2	0/2	2/2	1/2	5-acetylamino-6-formylamino-3-methyluracil	Xenobiotics	11	1.03 (1.03; 1.04)	1.0×10⁻¹⁰⁰	CHD	PSG9	44	0.85 (0.59; 1.11)	1.5×10⁻¹⁰	5-acetylamino-6-formylamino-3-methyluracil	PSG9	54	1.11 (1.08; 1.13)	1.0×10⁻¹⁰⁰	CHD
ENSG00000183668	Q00887	PSG9	PSG9	Pregnancy-specific beta-1-glycoprotein 9	Not yet druggable	Risk decreasing	Decreasing	Risk increasing	1/2	0/2	2/2	1/2	X - 21467	Unclassified	7	0.97 (0.96; 0.98)	2.6×10⁻⁶	CHD	PSG9	43	-0.93 (-1.25; -0.61)	8.6×10⁻⁹	X - 21467	PSG9	54	1.11 (1.08; 1.13)	1.0×10⁻¹⁰⁰	CHD
ENSG00000126838	P20742	PZP	PZP	Pregnancy zone protein	Not yet druggable	Risk increasing	Increasing	Risk increasing	1/1	1/1	1/1	1/1	N-acetyl-aspartyl-glutamate (NAAG)	Amino Acid	30	1.06 (1.05; 1.07)	1.0×10⁻¹⁰⁰	CHD	PZP	66	0.04 (0.03; 0.06)	7.5×10⁻⁸	N-acetyl-aspartyl-glutamate (NAAG)	PZP	78	1.02 (1.02; 1.03)	1.0×10⁻¹⁰⁰	CHD
ENSG00000126838	P20742	PZP	PZP	Pregnancy zone protein	Not yet druggable	Risk increasing	Increasing	Risk increasing	0/1	0/1	1/1	1/1	X - 23438	Unclassified	16	1.11 (1.07; 1.15)	1.0×10⁻⁷	CHD	PZP	66	0.15 (0.10; 0.19)	4.0×10⁻¹¹	X - 23438	PZP	78	1.02 (1.02; 1.03)	1.0×10⁻¹⁰⁰	CHD
ENSG00000146197	Q8IX30	SCUB3	SCUBE3	Signal peptide, CUB and EGF-like domain-containing protein 3	Not yet druggable	Risk increasing	Decreasing	Risk decreasing	-	-	-	-	Diacetylspermidine*	Amino Acid	13	1.04 (1.02; 1.05)	9.9×10⁻⁵	CHD	SCUBE3	22	-0.33 (-0.46; -0.20)	3.7×10⁻⁷	Diacetylspermidine*	SCUBE3	22	0.95 (0.93; 0.97)	7.2×10⁻⁸	CHD
ENSG00000146197	Q8IX30	SCUB3	SCUBE3	Signal peptide, CUB and EGF-like domain-containing protein 3	Not yet druggable	Risk increasing	Decreasing	Risk decreasing	-	-	-	-	5-acetylamino-6-formylamino-3-methyluracil	Xenobiotics	11	1.03 (1.03; 1.04)	1.0×10⁻¹⁰⁰	CHD	SCUBE3	24	-0.68 (-0.90; -0.46)	2.0×10⁻⁹	5-acetylamino-6-formylamino-3-methyluracil	SCUBE3	22	0.95 (0.93; 0.97)	7.2×10⁻⁸	CHD
ENSG00000075223	Q99985	SEM3C	SEMA3C	Semaphorin-3C	Not yet druggable	Risk increasing	Increasing	Risk increasing	2/2	2/2	1/1	1/1	N-acetyl-aspartyl-glutamate (NAAG)	Amino Acid	30	1.06 (1.05; 1.07)	1.0×10⁻¹⁰⁰	CHD	SEMA3C	18	0.49 (0.36; 0.63)	1.0×10⁻¹²	N-acetyl-aspartyl-glutamate (NAAG)	SEMA3C	15	1.20 (1.14; 1.26)	4.7×10⁻¹³	CHD
ENSG00000185559	Q02383	SEMG2	DLK1	Semenogelin-2	Not yet druggable	Risk decreasing	Decreasing	Risk increasing	2/2	2/2	2/3	2/3	X - 24519	Unclassified	10	0.96 (0.94; 0.98)	2.9×10⁻⁶	CHD	DLK1	44	-0.21 (-0.25; -0.17)	1.0×10⁻¹⁰⁰	X - 24519	DLK1	107	1.03 (1.02; 1.04)	2.8×10⁻¹⁰	CHD
ENSG00000185559	Q02383	SEMG2	DLK1	Semenogelin-2	Not yet druggable	Risk decreasing	Decreasing	Risk increasing	2/2	2/2	2/3	2/3	Glycochenodeoxycholate glucuronide (1)	Lipid	6	0.97 (0.96; 0.98)	1.3×10⁻⁷	CHD	DLK1	40	-0.30 (-0.42; -0.18)	6.5×10⁻⁷	Glycochenodeoxycholate glucuronide (1)	DLK1	107	1.03 (1.02; 1.04)	2.8×10⁻¹⁰	CHD
ENSG00000149257	P50454	SERPH	SERPINH1	Serpin H1	Druggable	Risk increasing	Decreasing	Risk decreasing	-	-	-	-	X - 24515	Unclassified	35	1.01 (1.01; 1.01)	2.6×10⁻⁹	CHD	SERPINH1	24	-0.99 (-1.38; -0.59)	9.3×10⁻⁷	X - 24515	SERPINH1	16	0.82 (0.77; 0.86)	1.1×10⁻¹¹	CHD
ENSG00000149257	P50454	SERPH	SERPINH1	Serpin H1	Druggable	Risk increasing	Decreasing	Risk decreasing	-	-	-	-	X - 12125	Unclassified	28	1.01 (1.01; 1.02)	5.1×10⁻⁸	CHD	SERPINH1	26	-1.58 (-2.14; -1.03)	2.1×10⁻⁸	X - 12125	SERPINH1	16	0.82 (0.77; 0.86)	1.1×10⁻¹¹	CHD
ENSG00000251322	Q9BYB0	SHANK3	SHANK3	-	Not yet druggable	Risk decreasing	Decreasing	Risk increasing	-	-	-	-	3-methylglutaconate	Amino Acid	8	0.95 (0.93; 0.97)	2.6×10⁻⁵	CHD	SHANK3	20	-0.32 (-0.45; -0.20)	2.5×10⁻⁷	3-methylglutaconate	SHANK3	22	1.06 (1.04; 1.07)	5.8×10⁻¹⁵	CHD
ENSG00000254415	Q08ET2	SIG14	SIGLEC14	Sialic acid-binding Ig-like lectin 14	Druggable	Risk increasing	Decreasing	Risk decreasing	1/2	1/2	2/2	2/2	N-acetyl kynurenine (2)	Amino Acid	7	1.02 (1.01; 1.03)	4.0×10⁻⁵	CHD	SIGLEC14	142	-0.24 (-0.31; -0.17)	2.5×10⁻¹¹	N-acetyl kynurenine (2)	SIGLEC14	174	0.99 (0.98; 0.99)	1.1×10⁻⁵	CHD
ENSG00000254415	Q08ET2	SIG14	SIGLEC14	Sialic acid-binding Ig-like lectin 14	Druggable	Risk decreasing	Increasing	Risk decreasing	0/2	0/2	2/2	2/2	X - 12097	Unclassified	16	0.98 (0.98; 0.99)	6.2×10⁻⁸	CHD	SIGLEC14	148	0.10 (0.06; 0.14)	7.0×10⁻⁷	X - 12097	SIGLEC14	174	0.99 (0.98; 0.99)	1.1×10⁻⁵	CHD
ENSG00000105501	O15389	SIGL5	SIGLEC5	Sialic acid-binding Ig-like lectin 5	Not yet druggable	Risk increasing	Decreasing	Risk decreasing	-	-	-	-	N-acetylputrescine	Amino Acid	8	1.14 (1.11; 1.18)	1.0×10⁻¹⁰⁰	CHD	SIGLEC5	124	-0.05 (-0.06; -0.04)	6.7×10⁻¹⁶	N-acetylputrescine	SIGLEC5	143	0.99 (0.98; 0.99)	4.4×10⁻¹⁰	CHD
ENSG00000186910	Q86U17	SPA11	SERPINA11	Serpin A11	Not yet druggable	Risk increasing	Increasing	Risk increasing	0/1	0/1	0/1	0/1	N-acetyl-3-methylhistidine*	Amino Acid	7	1.03 (1.02; 1.03)	1.3×10⁻⁹	CHD	SERPINA11	82	0.40 (0.25; 0.55)	1.7×10⁻⁷	N-acetyl-3-methylhistidine*	SERPINA11	85	1.04 (1.03; 1.05)	1.1×10⁻⁹	CHD
ENSG00000165953	Q8IW75	SPA12	SERPINA12	Serpin A12	Not yet druggable	Risk increasing	Increasing	Risk increasing	2/3	1/3	0/3	0/3	N-acetyl-3-methylhistidine*	Amino Acid	7	1.03 (1.02; 1.03)	1.3×10⁻⁹	CHD	SERPINA12	127	0.43 (0.31; 0.54)	1.1×10⁻¹³	N-acetyl-3-methylhistidine*	SERPINA12	128	1.03 (1.01; 1.04)	3.1×10⁻⁶	CHD
ENSG00000170054	Q86WD7	SPA9	SERPINA9	Serpin A9	Not yet druggable	Risk decreasing	Decreasing	Risk increasing	-	-	-	-	1-methylxanthine	Xenobiotics	7	0.95 (0.94; 0.96)	1.0×10⁻¹⁰⁰	CHD	SERPINA9	62	-1.05 (-1.46; -0.64)	6.5×10⁻⁷	1-methylxanthine	SERPINA9	72	1.04 (1.03; 1.06)	2.4×10⁻⁷	CHD
ENSG00000170054	Q86WD7	SPA9	SERPINA9	Serpin A9	Not yet druggable	Risk decreasing	Decreasing	Risk increasing	-	-	-	-	X - 24519	Unclassified	10	0.96 (0.94; 0.98)	2.9×10⁻⁶	CHD	SERPINA9	60	-0.30 (-0.41; -0.19)	8.8×10⁻⁸	X - 24519	SERPINA9	72	1.04 (1.03; 1.06)	2.4×10⁻⁷	CHD
ENSG00000152583	Q14515	SPRL1	SPARCL1	SPARC-like protein 1	Not yet druggable	Risk decreasing	Increasing	Risk decreasing	1/2	0/2	1/2	1/2	X - 21467	Unclassified	7	0.97 (0.96; 0.98)	2.6×10⁻⁶	CHD	SPARCL1	68	0.40 (0.26; 0.55)	4.9×10⁻⁸	X - 21467	SPARCL1	77	0.97 (0.96; 0.98)	1.7×10⁻⁵	CHD
ENSG00000159167	P52823	STC1	STC1	Stanniocalcin-1	Druggable	Risk increasing	Increasing	Risk increasing	0/1	0/1	1/1	0/1	2-methylmalonylcarnitine (C4-DC)	Lipid	6	1.08 (1.04; 1.13)	1.2×10⁻⁴	CHD	STC1	24	0.27 (0.17; 0.36)	8.1×10⁻⁸	2-methylmalonylcarnitine (C4-DC)	STC1	23	1.13 (1.09; 1.17)	5.6×10⁻¹¹	CHD
ENSG00000133789	Q9UH65	SWP70	SWAP70	Switch-associated protein 70	Not yet druggable	Risk decreasing	Increasing	Risk decreasing	1/2	0/2	1/2	1/2	Glycocholenate sulfate*	Lipid	8	0.96 (0.95; 0.97)	1.0×10⁻¹⁰⁰	CHD	SWAP70	73	0.25 (0.17; 0.33)	2.0×10⁻⁹	Glycocholenate sulfate*	SWAP70	73	0.94 (0.93; 0.96)	7.6×10⁻¹⁴	CHD
ENSG00000133789	Q9UH65	SWP70	SWAP70	Switch-associated protein 70	Not yet druggable	Risk increasing	Decreasing	Risk decreasing	0/2	0/2	1/2	1/2	N-acetylputrescine	Amino Acid	8	1.14 (1.11; 1.18)	1.0×10⁻¹⁰⁰	CHD	SWAP70	70	-0.16 (-0.22; -0.11)	7.4×10⁻¹⁰	N-acetylputrescine	SWAP70	73	0.94 (0.93; 0.96)	7.6×10⁻¹⁴	CHD
ENSG00000120437	Q9BWD1	THIC	ACAT2	Acetyl-CoA acetyltransferase, cytosolic	Not yet druggable	Risk decreasing	Increasing	Risk decreasing	-	-	-	-	Glucuronide of piperine metabolite C17H21NO3 (3)*	Xenobiotics	6	0.97 (0.95; 0.98)	9.2×10⁻⁶	CHD	ACAT2	51	0.44 (0.28; 0.61)	8.2×10⁻⁸	Glucuronide of piperine metabolite C17H21NO3 (3)*	ACAT2	39	0.87 (0.83; 0.91)	3.6×10⁻⁹	CHD
ENSG00000118849	P49788	TIG1	RARRES1	Retinoic acid receptor responder protein 1	Not yet druggable	Risk decreasing	Decreasing	Risk increasing	1/2	1/2	2/2	2/2	Glucuronide of piperine metabolite C17H21NO3 (3)*	Xenobiotics	6	0.97 (0.95; 0.98)	9.2×10⁻⁶	CHD	RARRES1	52	-0.10 (-0.14; -0.06)	8.8×10⁻⁷	Glucuronide of piperine metabolite C17H21NO3 (3)*	RARRES1	55	1.01 (1.01; 1.02)	2.9×10⁻⁷	CHD
ENSG00000118849	P49788	TIG1	RARRES1	Retinoic acid receptor responder protein 1	Not yet druggable	Risk decreasing	Decreasing	Risk increasing	2/2	1/2	2/2	2/2	X - 18889	Unclassified	15	0.96 (0.95; 0.98)	9.6×10⁻⁵	CHD	RARRES1	55	-0.10 (-0.13; -0.07)	2.6×10⁻¹⁰	X - 18889	RARRES1	55	1.01 (1.01; 1.02)	2.9×10⁻⁷	CHD
ENSG00000118849	P49788	TIG1	RARRES1	Retinoic acid receptor responder protein 1	Not yet druggable	Risk decreasing	Decreasing	Risk increasing	2/2	1/2	2/2	2/2	1-methylxanthine	Xenobiotics	7	0.95 (0.94; 0.96)	1.0×10⁻¹⁰⁰	CHD	RARRES1	53	-0.16 (-0.21; -0.11)	1.1×10⁻¹⁰	1-methylxanthine	RARRES1	55	1.01 (1.01; 1.02)	2.9×10⁻⁷	CHD
ENSG00000145850	Q96H15	TIMD4	TIMD4	T-cell immunoglobulin and mucin domain-containing protein 4	Not yet druggable	Risk decreasing	Increasing	Risk decreasing	-	-	-	-	Glycocholenate sulfate*	Lipid	8	0.96 (0.95; 0.97)	1.0×10⁻¹⁰⁰	CHD	TIMD4	46	0.79 (0.59; 0.98)	8.9×10⁻¹⁶	Glycocholenate sulfate*	TIMD4	45	0.92 (0.90; 0.94)	1.7×10⁻¹⁴	CHD
ENSG00000157150	Q99727	TIMP4	TIMP4	Metalloproteinase inhibitor 4	Not yet druggable	Risk increasing	Decreasing	Risk decreasing	3/3	2/3	1/3	1/3	N-acetyltyrosine	Amino Acid	11	1.03 (1.02; 1.04)	1.1×10⁻⁵	CHD	TIMP4	33	-0.28 (-0.39; -0.17)	5.0×10⁻⁷	N-acetyltyrosine	TIMP4	34	0.96 (0.95; 0.98)	1.4×10⁻⁸	CHD
ENSG00000174125	Q15399	TLR1	TLR1	Toll-like receptor 1	Druggable	Risk increasing	Decreasing	Risk decreasing	-	-	-	-	X - 13698	Unclassified	19	1.02 (1.01; 1.03)	2.7×10⁻⁷	CHD	TLR1	28	-1.44 (-1.98; -0.90)	1.6×10⁻⁷	X - 13698	TLR1	25	0.88 (0.84; 0.91)	5.8×10⁻¹¹	CHD
ENSG00000174125	Q15399	TLR1	TLR1	Toll-like receptor 1	Druggable	Risk increasing	Decreasing	Risk decreasing	-	-	-	-	X - 23438	Unclassified	16	1.11 (1.07; 1.15)	1.0×10⁻⁷	CHD	TLR1	28	-0.41 (-0.54; -0.28)	9.3×10⁻¹⁰	X - 23438	TLR1	25	0.88 (0.84; 0.91)	5.8×10⁻¹¹	CHD
ENSG00000120889	O14763	TR10B	TNFRSF10B	Tumor necrosis factor receptor superfamily member 10B	Druggable	Risk decreasing	Decreasing	Risk increasing	-	-	-	-	X - 18889	Unclassified	15	0.96 (0.95; 0.98)	9.6×10⁻⁵	CHD	TNFRSF10B	37	-0.31 (-0.39; -0.22)	3.5×10⁻¹²	X - 18889	TNFRSF10B	42	1.05 (1.03; 1.06)	2.4×10⁻⁹	CHD
ENSG00000120889	O14763	TR10B	TNFRSF10B	Tumor necrosis factor receptor superfamily member 10B	Druggable	Risk increasing	Increasing	Risk increasing	-	-	-	-	N-acetyltyrosine	Amino Acid	11	1.03 (1.02; 1.04)	1.1×10⁻⁵	CHD	TNFRSF10B	38	0.51 (0.33; 0.69)	3.2×10⁻⁸	N-acetyltyrosine	TNFRSF10B	42	1.05 (1.03; 1.06)	2.4×10⁻⁹	CHD
ENSG00000197253	P20231	TRYB2	TPSB2	Tryptase beta-2	Druggable	Risk decreasing	Decreasing	Risk increasing	1/1	1/1	1/1	1/1	X - 12097	Unclassified	16	0.98 (0.98; 0.99)	6.2×10⁻⁸	CHD	TPSB2	65	-0.13 (-0.17; -0.08)	6.0×10⁻⁹	X - 12097	TPSB2	75	1.02 (1.01; 1.02)	3.1×10⁻¹⁴	CHD
ENSG00000074319	Q99816	TS101	TSG101	Tumor susceptibility gene 101 protein	Drugged	Risk decreasing	Increasing	Risk decreasing	-	-	-	-	X - 18889	Unclassified	15	0.96 (0.95; 0.98)	9.6×10⁻⁵	CHD	TSG101	30	0.62 (0.40; 0.85)	8.7×10⁻⁸	X - 18889	TSG101	31	0.90 (0.86; 0.93)	1.1×10⁻⁹	CHD
ENSG00000109814	O60701	UGDH	UGDH	UDP-glucose 6-dehydrogenase	Not yet druggable	Risk increasing	Decreasing	Risk decreasing	-	-	-	-	Succinylcarnitine (C4-DC)	Energy	8	1.07 (1.04; 1.10)	2.7×10⁻⁶	CHD	UGDH	53	-0.14 (-0.19; -0.09)	7.3×10⁻⁸	Succinylcarnitine (C4-DC)	UGDH	62	0.96 (0.94; 0.97)	5.4×10⁻¹²	CHD
ENSG00000109814	O60701	UGDH	UGDH	UDP-glucose 6-dehydrogenase	Not yet druggable	Risk increasing	Decreasing	Risk decreasing	-	-	-	-	N-acetylcitrulline	Amino Acid	17	1.02 (1.01; 1.03)	5.6×10⁻⁶	CHD	UGDH	52	-0.22 (-0.30; -0.15)	3.8×10⁻⁹	N-acetylcitrulline	UGDH	62	0.96 (0.94; 0.97)	5.4×10⁻¹²	CHD
ENSG00000109814	O60701	UGDH	UGDH	UDP-glucose 6-dehydrogenase	Not yet druggable	Risk increasing	Decreasing	Risk decreasing	-	-	-	-	N-acetyl-3-methylhistidine*	Amino Acid	7	1.03 (1.02; 1.03)	1.3×10⁻⁹	CHD	UGDH	52	-0.53 (-0.71; -0.35)	3.8×10⁻⁹	N-acetyl-3-methylhistidine*	UGDH	62	0.96 (0.94; 0.97)	5.4×10⁻¹²	CHD
ENSG00000132541	P52758	UK114	HRSP12	Ribonuclease UK114	Not yet druggable	Risk decreasing	Decreasing	Risk increasing	1/2	1/2	1/2	0/2	Glucuronide of piperine metabolite C17H21NO3 (3)*	Xenobiotics	6	0.97 (0.95; 0.98)	9.2×10⁻⁶	CHD	HRSP12	38	-0.83 (-1.09; -0.56)	1.2×10⁻⁹	Glucuronide of piperine metabolite C17H21NO3 (3)*	HRSP12	39	1.04 (1.03; 1.05)	1.4×10⁻⁹	CHD
ENSG00000205221	Q6UXI7	VITRN	VIT	Vitrin	Not yet druggable	Risk increasing	Increasing	Risk increasing	0/2	0/2	1/2	0/2	N-acetylputrescine	Amino Acid	8	1.14 (1.11; 1.18)	1.0×10⁻¹⁰⁰	CHD	VIT	91	0.11 (0.08; 0.15)	4.7×10⁻¹⁰	N-acetylputrescine	VIT	97	1.03 (1.02; 1.04)	7.2×10⁻⁷	CHD
ENSG00000132471	Q969T9	WBP2	WBP2	WW domain-binding protein 2	Not yet druggable	Risk increasing	Increasing	Risk increasing	-	-	-	-	N-acetyl kynurenine (2)	Amino Acid	7	1.02 (1.01; 1.03)	4.0×10⁻⁵	CHD	WBP2	6	3.59 (2.34; 4.85)	2.1×10⁻⁸	N-acetyl kynurenine (2)	WBP2	6	1.35 (1.22; 1.49)	6.2×10⁻⁹	CHD
ENSG00000186153	Q9NZC7	WWOX	WWOX	WW domain-containing oxidoreductase	Not yet druggable	Risk increasing	Decreasing	Risk decreasing	-	-	-	-	N-acetylmethionine sulfoxide	Amino Acid	13	1.03 (1.02; 1.04)	2.1×10⁻⁷	CHD	WWOX	16	-0.83 (-1.14; -0.52)	1.6×10⁻⁷	N-acetylmethionine sulfoxide	WWOX	20	0.89 (0.85; 0.93)	5.6×10⁻⁷	CHD
ENSG00000186153	Q9NZC7	WWOX	WWOX	WW domain-containing oxidoreductase	Not yet druggable	Risk increasing	Decreasing	Risk decreasing	-	-	-	-	N-acetylputrescine	Amino Acid	8	1.14 (1.11; 1.18)	1.0×10⁻¹⁰⁰	CHD	WWOX	17	-0.47 (-0.63; -0.31)	9.3×10⁻⁹	N-acetylputrescine	WWOX	20	0.89 (0.85; 0.93)	5.6×10⁻⁷	CHD
ENSG00000186153	Q9NZC7	WWOX	WWOX	WW domain-containing oxidoreductase	Not yet druggable	Risk decreasing	Increasing	Risk decreasing	-	-	-	-	Glycochenodeoxycholate glucuronide (1)	Lipid	6	0.97 (0.96; 0.98)	1.3×10⁻⁷	CHD	WWOX	17	2.65 (1.85; 3.45)	9.6×10⁻¹¹	Glycochenodeoxycholate glucuronide (1)	WWOX	20	0.89 (0.85; 0.93)	5.6×10⁻⁷	CHD
* Columns: Druggability - druggability per protein, where 'druggable' is defined as a protein
targeted by a compound being tested, and 'drugged' is defined as a protein targeted by an approved
compound (see Methods section), Metabolism breakdown product-CHD effect - whether higher metabolism
breakdown product values increase or decrease the risk of the specified outcome, Protein-Metabolism
breakdown product effect - whether higher protein values increase or decrease metabolism breakdown
product values, Protein-CHD effect - whether higher protein values increase or decrease the risk of
CHD, Nominal metabolism breakdown product replicates - number of times association of indicated
protein and metabolism breakdown product was replicated in other studies with a p-value < 0.05,
Adjusted metabolism breakdown product replicates - number of times association of indicated protein
and metabolism breakdown product was replicated in other studies with an adjusted p-value / number
of times association was performed (see Methods section), Nominal cardiac outcome replicates -
number of times association of indicated protein and cardiac outcome was replicated in other studies
with a p-value < 0.05, Adjusted cardiac outcome replicates - number of times association of
indicated protein and cardiac outcome was replicated in other studies with an adjusted p-value /
number of times association was performed (see Methods section), GW metabolism breakdown product -
genome-wide metabolism breakdown product, Metabolism class - class metabolism breakdown product
originates from, No. variants - number of variants used in MR-analysis. Abbreviations: CHD =
coronary heart disease, CI = confidence interval, MD = mean difference, OR = odds ratio.

### Sheet: Table S5
Protein name	Point estimate*	p-value*	Outcome	Discovery study*	No. other occurences*	Other point estimates*	Other p-values*	Nominal replicates*	Adjusted replicates*	Studies*
SWP70	-0.057	7.6×10⁻¹⁴	CHD	deCODE	2	-0.152; 0.031	9.0×10⁻¹²; 4.4×10⁻¹	1	1	AGES-Reykjavik; INTERVAL
ITIH3	0.044	4.4×10⁻¹⁶	CHD	deCODE	1	0.032	7.1×10⁻⁴	1	0	AGES-Reykjavik
VITRN	0.026	7.2×10⁻⁷	CHD	deCODE	2	-0.008; 0.016	1.1×10⁻¹; 5.0×10⁻³	1	0	INTERVAL; AGES-Reykjavik
FA11	-0.047	4.4×10⁻⁹	CHD	deCODE	1	-0.049	1.0×10⁻¹⁰⁰	1	1	AGES-Reykjavik
KNG1	-0.025	4.1×10⁻⁶	CHD	deCODE	1	-0.015	4.9×10⁻⁹	1	1	AGES-Reykjavik
MOTI	0.032	9.9×10⁻⁶	CHD	deCODE	2	0.017; 0.059	5.8×10⁻²; 1.0×10⁻¹⁰⁰	1	1	AGES-Reykjavik; INTERVAL
CXL16	0.134	1.0×10⁻¹⁰⁰	CHD	deCODE	3	0.138; 0.085; 0.087	1.0×10⁻¹⁰⁰; 1.4×10⁻⁵; 1.0×10⁻¹⁰⁰	3	3	SCALLOP; AGES-Reykjavik; INTERVAL
CCL25	0.018	1.1×10⁻⁵	CHD	deCODE	2	0.015; 0.015	1.7×10⁻²; 6.9×10⁻³	2	0	AGES-Reykjavik; INTERVAL
PA2GA	-0.018	2.1×10⁻⁷	CHD	deCODE	3	-0.014; 0.006; -0.059	3.5×10⁻⁶; 2.8×10⁻¹; 1.9×10⁻²	2	1	AGES-Reykjavik; INTERVAL; Yang
ANGT	0.091	8.2×10⁻¹⁰	CHD	deCODE	1	0.066	2.8×10⁻³	1	0	AGES-Reykjavik
I15RA	0.025	5.2×10⁻⁹	CHD	deCODE	2	0.029; 0.01	7.0×10⁻⁵; 3.1×10⁻²	2	1	AGES-Reykjavik; INTERVAL
DS13A	-0.104	5.5×10⁻¹⁰	CHD	deCODE	2	-0.007; -0.055	7.4×10⁻¹; 3.4×10⁻⁷	1	1	AGES-Reykjavik; INTERVAL
CO4A	-0.052	1.8×10⁻⁷	CHD	AGES-Reykjavik	1	-0.018	6.4×10⁻⁶	1	1	INTERVAL
KLKB1	-0.033	1.5×10⁻⁶	CHD	deCODE	1	-0.01	4.4×10⁻¹	0	0	AGES-Reykjavik
IDUA	-0.021	2.5×10⁻⁸	CHD	deCODE	3	-0.028; 0.006; 0.33	1.2×10⁻⁶; 4.1×10⁻¹; 1.9×10⁻²	1	1	AGES-Reykjavik; INTERVAL; Yang
PSG9	0.101	1.0×10⁻¹⁰⁰	CHD	deCODE	2	0.053; 0.066	2.6×10⁻²; 1.3×10⁻¹²	2	1	AGES-Reykjavik; INTERVAL
SPRL1	-0.03	1.7×10⁻⁵	CHD	deCODE	2	-0.015; -0.066	6.8×10⁻²; 1.9×10⁻¹⁰	1	1	INTERVAL; AGES-Reykjavik
CC126	0.043	3.2×10⁻⁷	CHD	deCODE	2	0.066; 0.023	6.0×10⁻³; 2.5×10⁻²	2	0	AGES-Reykjavik; INTERVAL
CNTN5	0.044	4.7×10⁻¹²	CHD	deCODE	2	0.067; 0.029	2.0×10⁻⁸; 1.5×10⁻⁴	2	2	AGES-Reykjavik; INTERVAL
FUT5	-0.024	3.9×10⁻⁸	CHD	deCODE	2	-0.018; -0.044	7.8×10⁻³; 2.0×10⁻¹⁰	2	1	AGES-Reykjavik; INTERVAL
STC1	0.121	5.6×10⁻¹¹	CHD	deCODE	1	0.064	2.5×10⁻³	1	0	AGES-Reykjavik
AT1B2	-0.027	4.4×10⁻⁵	CHD	deCODE	2	0.021; 0.077	4.8×10⁻¹; 2.2×10⁻²	0	0	AGES-Reykjavik; INTERVAL
CATF	-0.124	1.0×10⁻¹⁰⁰	CHD	deCODE	2	-0.116; -0.086	2.2×10⁻¹⁶; 1.6×10⁻⁹	2	2	AGES-Reykjavik; INTERVAL
FAAA	0.055	4.3×10⁻¹³	CHD	deCODE	2	-0.014; 0.002	2.5×10⁻²; 8.3×10⁻¹	0	0	AGES-Reykjavik; INTERVAL
UK114	0.038	1.4×10⁻⁹	CHD	deCODE	2	0.014; 0.026	5.6×10⁻¹; 4.0×10⁻²	1	0	AGES-Reykjavik; INTERVAL
ARL3	0.104	8.9×10⁻¹²	CHD	deCODE	1	0.137	6.6×10⁻⁸	1	1	AGES-Reykjavik
COMT	-0.285	2.5×10⁻¹²	CHD	deCODE	1	-0.058	1.0×10⁻¹⁰⁰	1	1	Gilly
APOA5	0.035	1.7×10⁻⁵	CHD	deCODE	2	-0.1; -0.11	9.0×10⁻⁵; 1.7×10⁻¹¹	0	0	AGES-Reykjavik; INTERVAL
TIG1	0.013	2.9×10⁻⁷	CHD	deCODE	2	0.01; 0.026	1.0×10⁻⁶; 2.2×10⁻¹¹	2	2	AGES-Reykjavik; INTERVAL
CATH	-0.04	2.4×10⁻⁸	CHD	deCODE	3	-0.041; -0.067; -0.019	1.8×10⁻⁷; 6.4×10⁻⁷; 7.8×10⁻²	2	2	INTERVAL; Gilly; AGES-Reykjavik
MMP10	0.045	1.0×10⁻¹⁰⁰	CHD	deCODE	3	0.012; 0.015; 0.013	2.0×10⁻²; 6.3×10⁻²; 1.2×10⁻²	2	0	SCALLOP; INTERVAL; AGES-Reykjavik
INAR1	0.024	5.2×10⁻⁶	CHD	deCODE	1	0.048	2.7×10⁻³	1	0	AGES-Reykjavik
ILRL1	0.022	1.6×10⁻⁹	CHD	deCODE	5	0.029; 0.019; 0.028; -0.008; -0.262	2.0×10⁻⁷; 3.8×10⁻⁵; 8.3×10⁻⁹; 6.1×10⁻²; 2.1×10⁻²	3	3	SCALLOP; AGES-Reykjavik; INTERVAL; Gilly; Yang
FGF7	0.094	9.6×10⁻⁶	CHD	AGES-Reykjavik	1	0.093	5.6×10⁻⁷	1	1	INTERVAL
CD8A	0.044	1.2×10⁻⁵	CHD	deCODE	1	0.038	4.7×10⁻³	1	0	AGES-Reykjavik
AOC1	0.023	2.5×10⁻¹¹	CHD	deCODE	1	0.014	2.4×10⁻²	1	0	AGES-Reykjavik
IL6RA	-0.027	1.5×10⁻¹¹	CHD	deCODE	5	-0.046; -0.048; 0.098; -0.049; -0.044	1.0×10⁻¹⁰⁰; 1.0×10⁻¹⁰⁰; 4.1×10⁻¹; 1.0×10⁻¹⁰⁰; 1.0×10⁻¹⁰⁰	4	4	SCALLOP; Gilly; Yang; AGES-Reykjavik; INTERVAL
TIMP4	-0.038	1.4×10⁻⁸	CHD	deCODE	3	-0.034; 0.004; 0.001	3.0×10⁻⁴; 8.0×10⁻¹; 9.0×10⁻¹	1	1	AGES-Reykjavik; INTERVAL; Gilly
MTHFS	0.03	5.8×10⁻⁵	CHD	deCODE	2	0.031; 0.001	6.9×10⁻⁶; 9.5×10⁻¹	1	1	AGES-Reykjavik; INTERVAL
ADIPO	-0.085	9.2×10⁻¹¹	CHD	deCODE	1	-0.037	1.2×10⁻²	1	0	AGES-Reykjavik
CAH1	0.273	6.4×10⁻⁶	CHD	deCODE	1	0.008	7.4×10⁻¹	0	0	AGES-Reykjavik
SIG14	-0.011	1.1×10⁻⁵	CHD	deCODE	2	-0.02; -0.02	1.0×10⁻¹⁰⁰; 3.1×10⁻¹³	2	2	AGES-Reykjavik; INTERVAL
TRYB2	0.019	3.1×10⁻¹⁴	CHD	AGES-Reykjavik	1	0.007	1.2×10⁻⁵	1	1	INTERVAL
PLXB2	-0.023	3.3×10⁻⁵	CHD	deCODE	2	-0.007; -0.004	3.9×10⁻²; 1.2×10⁻²	2	0	INTERVAL; AGES-Reykjavik
SEMG2	0.027	2.8×10⁻¹⁰	CHD	deCODE	3	0.033; -0.007; 0.026	2.8×10⁻¹²; 7.6×10⁻¹; 4.1×10⁻¹³	2	2	AGES-Reykjavik; Gilly; INTERVAL
PCOC1	0.222	7.6×10⁻⁸	CHD	deCODE	2	-0.015; 0.149	5.0×10⁻¹; 6.3×10⁻⁴	1	1	AGES-Reykjavik; INTERVAL
B4GT1	-0.079	1.5×10⁻⁵	CHD	deCODE	2	-0.065; -0.06	6.7×10⁻²; 1.7×10⁻⁵	1	1	AGES-Reykjavik; INTERVAL
PGFRB	-0.015	1.9×10⁻⁵	CHD	deCODE	3	0.007; 0.006; 0.022	3.3×10⁻²; 3.8×10⁻¹; 3.7×10⁻¹	0	0	AGES-Reykjavik; INTERVAL; Yang
ADA23	-0.04	3.1×10⁻¹⁵	CHD	deCODE	2	-0.034; -0.046	1.0×10⁻¹⁰⁰; 1.0×10⁻¹⁰⁰	2	2	AGES-Reykjavik; INTERVAL
PSG5	-0.016	1.6×10⁻⁵	CHD	deCODE	2	-0.014; -0.053	1.8×10⁻¹; 1.1×10⁻⁴	1	1	AGES-Reykjavik; INTERVAL
GOLM1	-0.051	8.7×10⁻⁶	CHD	deCODE	1	-0.029	1.1×10⁻¹	0	0	AGES-Reykjavik
LAMC2	0.038	2.2×10⁻⁸	CHD	deCODE	2	0.052; 0.034	8.7×10⁻⁸; 1.3×10⁻¹³	2	2	AGES-Reykjavik; INTERVAL
PDIA5	0.021	9.4×10⁻⁸	CHD	deCODE	2	-0.005; -0.003	1.8×10⁻¹; 5.9×10⁻¹	0	0	AGES-Reykjavik; INTERVAL
SPA12	0.025	3.1×10⁻⁶	CHD	deCODE	3	0.008; 0.014; -0.025	5.8×10⁻²; 4.4×10⁻¹; 6.0×10⁻²	0	0	AGES-Reykjavik; INTERVAL; Gilly
SPA11	0.04	1.1×10⁻⁹	CHD	deCODE	1	0.018	5.8×10⁻²	0	0	AGES-Reykjavik
CATD	-0.044	1.5×10⁻⁷	CHD	deCODE	3	-0.028; 0.039; -0.014	9.8×10⁻³; 7.3×10⁻²; 1.5×10⁻²	2	0	SCALLOP; AGES-Reykjavik; Gilly
GSTT2	0.112	1.0×10⁻¹⁰⁰	CHD	deCODE	1	0.129	9.6×10⁻⁷	1	1	INTERVAL
ERAP1	-0.019	1.0×10⁻¹⁰⁰	CHD	deCODE	3	-0.016; -0.009; -0.028	1.0×10⁻¹⁰⁰; 3.0×10⁻⁴; 4.0×10⁻¹	2	2	AGES-Reykjavik; INTERVAL; Yang
NAAA	0.015	1.8×10⁻⁵	CHD	deCODE	2	0.011; 0.034	8.1×10⁻²; 3.1×10⁻³	1	0	AGES-Reykjavik; INTERVAL
GP116	0.053	1.0×10⁻¹⁰⁰	CHD	deCODE	2	0.047; 0.036	2.9×10⁻¹¹; 4.2×10⁻¹²	2	2	AGES-Reykjavik; INTERVAL
CAH10	-0.06	3.3×10⁻⁸	CHD	deCODE	2	-0.045; -0.005	2.5×10⁻³; 8.8×10⁻¹	1	0	AGES-Reykjavik; INTERVAL
NAGK	0.062	3.0×10⁻⁶	CHD	deCODE	2	-0.01; -0.042	2.4×10⁻¹; 1.4×10⁻²	0	0	AGES-Reykjavik; INTERVAL
CNTN2	0.032	4.0×10⁻⁵	CHD	deCODE	2	0.035; -0.002	2.6×10⁻³; 8.9×10⁻¹	1	0	AGES-Reykjavik; INTERVAL
PZP	0.023	1.0×10⁻¹⁰⁰	CHD	deCODE	1	0.026	1.0×10⁻⁸	1	1	AGES-Reykjavik
FCG2B	-0.011	8.6×10⁻¹²	CHD	deCODE	2	-0.015; 0.007	2.2×10⁻¹⁶; 1.4×10⁻¹	1	1	AGES-Reykjavik; Gilly
FCG2A	-0.008	5.0×10⁻⁵	CHD	deCODE	2	-0.002; -0.014	5.8×10⁻¹; 1.3×10⁻¹⁵	1	1	AGES-Reykjavik; INTERVAL
CD109	-0.042	6.3×10⁻⁸	CHD	deCODE	2	-0.006; -0.024	2.1×10⁻¹; 1.0×10⁻³	1	0	AGES-Reykjavik; INTERVAL
CTRB2	0.051	1.0×10⁻¹⁰⁰	CHD	deCODE	1	0.05	1.7×10⁻⁵	1	1	AGES-Reykjavik
FINC	-0.198	6.0×10⁻⁵	CHD	deCODE	1	-0.079	1.0×10⁻¹⁰⁰	1	1	AGES-Reykjavik
SEM3C	0.179	4.7×10⁻¹³	CHD	deCODE	1	0.085	2.8×10⁻⁶	1	1	INTERVAL
ENTP5	-0.047	1.1×10⁻¹⁰	CHD	deCODE	3	-0.046; -0.016; -0.015	2.7×10⁻¹³; 8.3×10⁻⁵; 1.9×10⁻²	3	2	AGES-Reykjavik; INTERVAL; Gilly
ARK72	0.108	6.3×10⁻¹²	CHD	deCODE	1	-0.008	6.5×10⁻¹	0	0	AGES-Reykjavik
* Columns: Point estimate - odds ratio of indicated association between protein and outcome in the
discovery study, p-value - p-value of indicated association in the discovery study, Discovery study
- study with largest sample size, No. other occurrences - number of other studies in which
replication was attempted, Other point estimates - odds ratio(s) of indicated association for each
study in which replication was attempted, Other p-values - p-value of indicated association for each
study in which replication was attempted, Nominal replicates - number of times association was
replicated with a p-value < 0.05, Adjusted replicates - number of times MR-analysis was replicated
with an adjusted p-value, Studies - studies in which replication was attempted, see Methods section
for more details. Abbreviations: CHD = coronary heart disease.

### Sheet: Table S6
Protein name	Point estimate*	p-value*	Outcome	Discovery study*	No. other occurences*	Other point estimates*	Other p-values*	Nominal replicates*	Adjusted replicates*	Studies*
SWP70	-0.167	1.3×10⁻⁹	X - 18889	deCODE	2	-0.225; -0.142	4.4×10⁻¹¹; 2.5×10⁻²	2	1	AGES-Reykjavik; INTERVAL
SWP70	-0.164	7.4×10⁻¹⁰	N-acetylputrescine	deCODE	2	-0.026; -0.047	1.7×10⁻¹; 1.7×10⁻¹	0	0	AGES-Reykjavik; INTERVAL
SWP70	0.245	2.0×10⁻⁹	Glycocholenate sulfate*	deCODE	2	0.137; 0.279	4.8×10⁻¹; 1.9×10⁻²	1	0	AGES-Reykjavik; INTERVAL
SWP70	0.096	2.1×10⁻¹⁰	Succinylcarnitine (C4-DC)	deCODE	2	0.024; 0.05	6.6×10⁻¹; 1.4×10⁻¹	0	0	AGES-Reykjavik; INTERVAL
ITIH3	0.115	6.7×10⁻¹⁶	N-acetylarginine	deCODE	1	0.16	7.8×10⁻⁵	1	1	AGES-Reykjavik
ITIH3	0.092	9.1×10⁻¹³	N-acetylputrescine	deCODE	1	0.102	6.5×10⁻³	1	0	AGES-Reykjavik
ITIH3	0.111	1.4×10⁻⁷	N-acetylmethionine sulfoxide	deCODE	1	0.272	1.2×10⁻¹	0	0	AGES-Reykjavik
ITIH3	0.197	8.5×10⁻⁷	N-acetyl-3-methylhistidine*	deCODE	1	0.274	1.8×10⁻²	1	0	AGES-Reykjavik
ITIH3	-0.322	1.0×10⁻¹⁰⁰	N(delta)-acetylornithine	deCODE	1	-0.468	4.2×10⁻⁷	1	1	AGES-Reykjavik
VITRN	0.111	4.7×10⁻¹⁰	N-acetylputrescine	deCODE	2	0.036; 0.01	9.3×10⁻²; 6.4×10⁻¹	0	0	AGES-Reykjavik; INTERVAL
FA11	0.102	4.6×10⁻⁷	N-acetylarginine	deCODE	1	0.121	3.1×10⁻⁹	1	1	AGES-Reykjavik
FA11	-0.106	2.9×10⁻¹⁰	N-acetylputrescine	deCODE	1	-0.11	3.2×10⁻⁸	1	1	AGES-Reykjavik
FA11	-0.307	1.5×10⁻⁷	1-methylxanthine	deCODE	1	-0.375	7.6×10⁻¹⁰	1	1	AGES-Reykjavik
FA11	-0.236	2.4×10⁻⁷	N(delta)-acetylornithine	deCODE	1	-0.106	4.5×10⁻²	1	0	AGES-Reykjavik
FA11	-0.498	4.2×10⁻¹⁵	5-acetylamino-6-formylamino-3-methyluracil	deCODE	1	-0.495	2.8×10⁻¹²	1	1	AGES-Reykjavik
FA11	0.17	1.0×10⁻⁶	Succinylcarnitine (C4-DC)	deCODE	1	0.115	1.4×10⁻²	1	0	AGES-Reykjavik
KNG1	-0.184	1.0×10⁻⁷	N-acetylasparagine	deCODE	1	-0.236	9.1×10⁻³	1	0	AGES-Reykjavik
KNG1	0.48	2.8×10⁻¹⁰	X - 24515	deCODE	1	0.238	8.8×10⁻²	0	0	AGES-Reykjavik
KNG1	-0.184	3.5×10⁻⁸	N-acetylmethionine sulfoxide	deCODE	1	0.001	9.9×10⁻¹	0	0	AGES-Reykjavik
KNG1	0.132	2.3×10⁻⁷	3-methylglutaconate	deCODE	1	-0.009	8.3×10⁻¹	0	0	AGES-Reykjavik
KNG1	-0.388	6.0×10⁻⁸	5-acetylamino-6-formylamino-3-methyluracil	deCODE	1	-0.472	1.3×10⁻²	1	0	AGES-Reykjavik
MOTI	-0.068	8.6×10⁻⁸	N-acetyl-aspartyl-glutamate (NAAG)	deCODE	2	-0.039; -0.056	6.2×10⁻³; 2.5×10⁻³	2	0	AGES-Reykjavik; INTERVAL
MOTI	0.151	6.8×10⁻⁷	N-acetylasparagine	deCODE	2	0.083; -0.002	8.0×10⁻²; 9.2×10⁻¹	0	0	AGES-Reykjavik; INTERVAL
MOTI	-0.095	4.3×10⁻⁸	3-methylglutaconate	deCODE	2	-0.107; -0.274	2.2×10⁻³; 3.3×10⁻¹⁰	2	1	AGES-Reykjavik; INTERVAL
CXL16	-0.459	1.3×10⁻⁷	X - 21467	deCODE	3	0.309; -0.468; -0.323	3.0×10⁻¹; 1.6×10⁻³; 1.3×10⁻²	2	0	SCALLOP; AGES-Reykjavik; INTERVAL
CXL16	-0.232	4.2×10⁻⁷	X - 24519	deCODE	3	-0.325; -0.161; -0.231	3.3×10⁻⁶; 8.2×10⁻²; 1.7×10⁻⁴	2	2	SCALLOP; AGES-Reykjavik; INTERVAL
CXL16	-0.784	6.5×10⁻¹¹	Glycochenodeoxycholate glucuronide (1)	deCODE	3	-0.756; -0.795; -0.472	1.5×10⁻⁴; 1.8×10⁻⁴; 2.3×10⁻²	3	2	SCALLOP; AGES-Reykjavik; INTERVAL
CXL16	-0.189	1.9×10⁻⁷	3-methylglutaconate	deCODE	3	-0.096; -0.225; -0.116	6.5×10⁻²; 7.3×10⁻³; 1.5×10⁻²	2	0	SCALLOP; AGES-Reykjavik; INTERVAL
CXL16	-0.559	6.2×10⁻⁹	Glucuronide of piperine metabolite C17H21NO3 (3)*	deCODE	3	-0.315; -0.123; -0.432	5.7×10⁻²; 5.3×10⁻¹; 3.1×10⁻³	1	0	SCALLOP; AGES-Reykjavik; INTERVAL
CCL25	-0.132	2.3×10⁻¹³	3-methylglutaconate	deCODE	2	-0.129; -0.14	2.1×10⁻¹³; 4.5×10⁻⁷	2	2	AGES-Reykjavik; INTERVAL
PA2GA	-0.085	1.1×10⁻⁹	N-acetylcitrulline	deCODE	3	-0.13; -0.076; -0.141	1.1×10⁻³; 7.8×10⁻⁷; 3.5×10⁻¹	2	1	AGES-Reykjavik; INTERVAL; Yang
PA2GA	0.062	2.3×10⁻⁸	3-methylglutaconate	deCODE	3	0.156; 0.015; 0.457	5.2×10⁻⁸; 6.1×10⁻¹; 1.1×10⁻⁴	2	2	AGES-Reykjavik; INTERVAL; Yang
PA2GA	0.108	1.1×10⁻⁹	N-acetyltyrosine	deCODE	3	0.05; -0.046; -0.074	1.5×10⁻²; 2.4×10⁻²; 6.9×10⁻¹	1	0	AGES-Reykjavik; INTERVAL; Yang
ANGT	-0.237	9.0×10⁻⁷	3-methylglutaconate	deCODE	1	-0.136	1.6×10⁻¹	0	0	AGES-Reykjavik
I15RA	-0.428	1.0×10⁻¹⁰	Glycochenodeoxycholate glucuronide (1)	deCODE	2	0.043; -0.358	9.4×10⁻¹; 4.2×10⁻⁸	1	1	AGES-Reykjavik; INTERVAL
I15RA	-0.114	9.0×10⁻¹⁰	X - 23438	deCODE	2	-0.135; 0.013	7.3×10⁻³; 7.7×10⁻¹	1	0	AGES-Reykjavik; INTERVAL
I15RA	0.123	2.5×10⁻⁹	2-methylmalonylcarnitine (C4-DC)	deCODE	2	0.014; -0.035	6.9×10⁻¹; 1.9×10⁻¹	0	0	AGES-Reykjavik; INTERVAL
I15RA	-0.255	2.0×10⁻⁸	Glycocholenate sulfate*	deCODE	2	-0.081; -0.17	5.0×10⁻¹; 4.5×10⁻⁵	1	1	AGES-Reykjavik; INTERVAL
I15RA	-0.19	2.6×10⁻¹²	Diacetylspermidine*	deCODE	2	-0.375; -0.197	2.0×10⁻⁷; 1.3×10⁻¹⁵	2	2	AGES-Reykjavik; INTERVAL
I15RA	0.168	1.5×10⁻⁹	N-acetylmethionine sulfoxide	deCODE	2	0.216; 0.123	3.6×10⁻¹; 5.0×10⁻²	0	0	AGES-Reykjavik; INTERVAL
I15RA	0.173	3.5×10⁻⁷	N-acetyltyrosine	deCODE	2	-0.591; 0.074	1.1×10⁻²; 1.9×10⁻²	1	0	AGES-Reykjavik; INTERVAL
I15RA	0.151	2.8×10⁻⁹	X - 13698	deCODE	2	0.025; 0.055	7.3×10⁻¹; 1.0×10⁻²	1	0	AGES-Reykjavik; INTERVAL
DS13A	0.786	2.1×10⁻⁸	Glycocholenate sulfate*	deCODE	2	0.335; 0.658	9.5×10⁻⁹; 5.6×10⁻¹⁰	2	2	AGES-Reykjavik; INTERVAL
CO4A	-0.214	4.3×10⁻⁷	X - 21467	AGES-Reykjavik	1	-0.053	5.3×10⁻¹	0	0	INTERVAL
CO4A	0.202	3.1×10⁻¹³	Glycocholenate sulfate*	AGES-Reykjavik	1	-0.007	9.1×10⁻¹	0	0	INTERVAL
CO4A	-0.248	8.0×10⁻¹⁰	N-acetyl-3-methylhistidine*	AGES-Reykjavik	1	-0.001	9.8×10⁻¹	0	0	INTERVAL
KLKB1	0.467	2.2×10⁻¹⁴	X - 21467	deCODE	1	-0.005	9.7×10⁻¹	0	0	AGES-Reykjavik
KLKB1	0.185	4.5×10⁻⁸	Succinylcarnitine (C4-DC)	deCODE	1	0.063	1.5×10⁻³	1	0	AGES-Reykjavik
IDUA	0.318	4.7×10⁻⁸	X - 21467	deCODE	3	0.174; 0.273; 4.336	7.1×10⁻⁴; 2.1×10⁻⁶; 9.7×10⁻⁴	3	2	AGES-Reykjavik; INTERVAL; Yang
IDUA	0.177	3.4×10⁻⁷	X - 24515	deCODE	3	-0.057; 0.127; 0.634	1.9×10⁻¹; 2.4×10⁻⁷; 6.3×10⁻²	1	1	AGES-Reykjavik; INTERVAL; Yang
IDUA	0.119	2.1×10⁻⁷	X - 23438	deCODE	3	0.02; 0.09; 0.782	3.3×10⁻¹; 1.0×10⁻¹⁰⁰; 2.0×10⁻⁷	2	2	AGES-Reykjavik; INTERVAL; Yang
IDUA	0.252	4.0×10⁻⁷	N-acetyl kynurenine (2)	deCODE	3	0.075; 0.28; 2.226	5.2×10⁻²; 1.0×10⁻¹⁰⁰; 5.3×10⁻⁶	2	2	AGES-Reykjavik; INTERVAL; Yang
IDUA	-0.216	8.4×10⁻⁷	5-acetylamino-6-formylamino-3-methyluracil	deCODE	3	0.037; -0.092; 1.79	5.6×10⁻¹; 2.5×10⁻¹; 3.3×10⁻¹	0	0	AGES-Reykjavik; INTERVAL; Yang
PSG9	-0.932	8.6×10⁻⁹	X - 21467	deCODE	2	0.417; -0.779	6.4×10⁻²; 4.9×10⁻²	1	0	AGES-Reykjavik; INTERVAL
PSG9	-1.357	1.2×10⁻⁹	N-acetyl kynurenine (2)	deCODE	2	-0.174; -0.144	5.8×10⁻¹; 4.1×10⁻¹	0	0	AGES-Reykjavik; INTERVAL
PSG9	-0.549	4.5×10⁻⁹	X - 13698	deCODE	2	-0.055; -0.614	6.2×10⁻¹; 2.5×10⁻³	1	0	AGES-Reykjavik; INTERVAL
PSG9	0.62	9.5×10⁻⁹	Glucuronide of piperine metabolite C17H21NO3 (3)*	deCODE	2	0.122; 0.156	6.2×10⁻¹; 3.7×10⁻¹	0	0	AGES-Reykjavik; INTERVAL
PSG9	0.849	1.5×10⁻¹⁰	5-acetylamino-6-formylamino-3-methyluracil	deCODE	2	0.336; 0.555	2.1×10⁻¹; 9.8×10⁻⁴	1	0	AGES-Reykjavik; INTERVAL
SPRL1	0.403	4.9×10⁻⁸	X - 21467	deCODE	2	0.386; 0.168	2.8×10⁻¹; 1.5×10⁻³	1	0	AGES-Reykjavik; INTERVAL
SPRL1	-0.326	8.0×10⁻⁸	N(delta)-acetylornithine	deCODE	2	-0.189; 0.113	4.5×10⁻²; 1.6×10⁻²	1	0	AGES-Reykjavik; INTERVAL
CC126	0.148	3.7×10⁻⁹	N-acetyl-aspartyl-glutamate (NAAG)	deCODE	2	-0.063; 0.04	3.4×10⁻¹; 4.1×10⁻¹	0	0	AGES-Reykjavik; INTERVAL
CC126	0.128	4.7×10⁻⁷	N-acetylarginine	deCODE	2	0.191; 0.039	1.4×10⁻²; 4.9×10⁻¹	1	0	AGES-Reykjavik; INTERVAL
CC126	0.154	5.3×10⁻⁷	N-acetylasparagine	deCODE	2	0.33; -0.059	3.8×10⁻³; 5.2×10⁻¹	1	0	AGES-Reykjavik; INTERVAL
CC126	0.553	1.0×10⁻¹⁰⁰	X - 12125	deCODE	2	0.416; 0.265	1.6×10⁻²; 7.1×10⁻²	1	0	AGES-Reykjavik; INTERVAL
CC126	-0.141	6.1×10⁻⁹	X - 23438	deCODE	2	-0.09; -0.019	8.1×10⁻⁴; 7.7×10⁻¹	1	0	AGES-Reykjavik; INTERVAL
CC126	0.256	1.2×10⁻¹²	N-acetylmethionine sulfoxide	deCODE	2	0.183; 0.079	5.2×10⁻⁷; 4.1×10⁻¹	1	1	AGES-Reykjavik; INTERVAL
CNTN5	0.792	2.2×10⁻¹⁵	X - 12125	deCODE	2	0.363; 1.043	1.3×10⁻³; 1.1×10⁻⁴	2	1	AGES-Reykjavik; INTERVAL
CNTN5	0.266	1.1×10⁻¹⁴	3-methylglutaconate	deCODE	2	0.088; 0.296	1.5×10⁻¹; 8.0×10⁻¹⁵	1	1	AGES-Reykjavik; INTERVAL
CNTN5	0.589	1.0×10⁻¹⁰⁰	N-acetyl-3-methylhistidine*	deCODE	2	0.544; 0.405	2.9×10⁻⁵; 1.2×10⁻⁴	2	2	AGES-Reykjavik; INTERVAL
CNTN5	0.123	2.5×10⁻⁸	Succinylcarnitine (C4-DC)	deCODE	2	0.108; -0.221	4.3×10⁻³; 1.9×10⁻²	1	0	AGES-Reykjavik; INTERVAL
FUT5	-0.224	9.1×10⁻⁹	X - 12125	deCODE	2	-0.123; -0.241	1.9×10⁻²; 1.9×10⁻³	2	0	AGES-Reykjavik; INTERVAL
STC1	0.265	8.1×10⁻⁸	2-methylmalonylcarnitine (C4-DC)	deCODE	1	0.048	4.5×10⁻¹	0	0	AGES-Reykjavik
AT1B2	-0.096	4.8×10⁻⁷	2-methylmalonylcarnitine (C4-DC)	deCODE	2	-0.002; -0.019	9.4×10⁻¹; 4.3×10⁻¹	0	0	AGES-Reykjavik; INTERVAL
FAAA	0.315	7.3×10⁻¹¹	N-acetylasparagine	deCODE	2	0.135; 0.143	3.8×10⁻⁵; 1.2×10⁻²	2	1	AGES-Reykjavik; INTERVAL
FAAA	-0.133	4.4×10⁻⁸	X - 21785	deCODE	2	0.098; -0.06	8.0×10⁻²; 6.4×10⁻²	0	0	AGES-Reykjavik; INTERVAL
FAAA	0.265	3.7×10⁻⁸	N-acetylcitrulline	deCODE	2	0.153; 0.137	1.8×10⁻⁶; 1.7×10⁻²	2	1	AGES-Reykjavik; INTERVAL
FAAA	0.419	6.4×10⁻⁸	X - 24515	deCODE	2	0.062; 0.145	2.9×10⁻¹; 9.6×10⁻²	0	0	AGES-Reykjavik; INTERVAL
FAAA	-0.146	2.4×10⁻¹⁰	2-methylmalonylcarnitine (C4-DC)	deCODE	2	-0.054; -0.009	2.1×10⁻¹; 8.9×10⁻¹	0	0	AGES-Reykjavik; INTERVAL
FAAA	0.219	3.6×10⁻⁸	X - 13698	deCODE	2	0.082; 0.09	8.0×10⁻³; 6.5×10⁻²	1	0	AGES-Reykjavik; INTERVAL
FAAA	-0.583	1.7×10⁻⁸	Glucuronide of piperine metabolite C17H21NO3 (3)*	deCODE	2	0.348; -0.33	9.0×10⁻²; 5.4×10⁻³	1	0	AGES-Reykjavik; INTERVAL
FAAA	-0.409	1.4×10⁻⁸	N(delta)-acetylornithine	deCODE	2	-0.019; -0.039	7.1×10⁻¹; 6.6×10⁻¹	0	0	AGES-Reykjavik; INTERVAL
UK114	-0.879	2.8×10⁻⁹	N-acetyl-3-methylhistidine*	deCODE	2	-0.104; -0.322	7.4×10⁻¹; 2.7×10⁻⁴	1	1	AGES-Reykjavik; INTERVAL
UK114	-0.827	1.2×10⁻⁹	Glucuronide of piperine metabolite C17H21NO3 (3)*	deCODE	2	-0.454; -0.372	7.5×10⁻²; 3.5×10⁻⁵	1	1	AGES-Reykjavik; INTERVAL
ARL3	-0.701	2.3×10⁻¹⁰	Glucuronide of piperine metabolite C17H21NO3 (3)*	deCODE	2	-0.456; 0.904	2.2×10⁻³; 1.5×10⁻¹	1	0	AGES-Reykjavik; INTERVAL
ARL3	0.513	5.1×10⁻⁹	N(delta)-acetylornithine	deCODE	2	0.305; 0.155	9.2×10⁻³; 4.6×10⁻¹	1	0	AGES-Reykjavik; INTERVAL
COMT	3.649	1.0×10⁻¹⁰⁰	Glucuronide of piperine metabolite C17H21NO3 (3)*	deCODE	1	-1.045	6.1×10⁻³	0	0	Gilly
APOA5	-0.238	2.0×10⁻¹²	X - 18889	deCODE	2	-0.117; -0.578	5.7×10⁻²; 4.7×10⁻²	1	0	AGES-Reykjavik; INTERVAL
APOA5	-0.328	7.9×10⁻¹⁰	Glucuronide of piperine metabolite C17H21NO3 (3)*	deCODE	2	-0.18; 0.109	8.4×10⁻²; 5.2×10⁻¹	0	0	AGES-Reykjavik; INTERVAL
TIG1	-0.066	1.2×10⁻⁸	N-acetylasparagine	deCODE	2	-0.026; -0.022	5.7×10⁻²; 3.1×10⁻¹	0	0	AGES-Reykjavik; INTERVAL
TIG1	-0.103	2.6×10⁻¹⁰	X - 18889	deCODE	2	-0.107; -0.043	8.5×10⁻⁹; 6.3×10⁻³	2	1	AGES-Reykjavik; INTERVAL
TIG1	0.14	1.0×10⁻¹⁰⁰	Glycocholenate sulfate*	deCODE	2	0.028; 0.132	2.3×10⁻¹; 2.6×10⁻⁴	1	1	AGES-Reykjavik; INTERVAL
TIG1	-0.085	8.3×10⁻⁹	Diacetylspermidine*	deCODE	2	-0.025; -0.008	3.1×10⁻²; 7.2×10⁻¹	1	0	AGES-Reykjavik; INTERVAL
TIG1	-0.081	1.6×10⁻⁷	N-acetyltyrosine	deCODE	2	-0.025; -0.013	1.2×10⁻¹; 7.1×10⁻¹	0	0	AGES-Reykjavik; INTERVAL
TIG1	-0.158	1.1×10⁻¹⁰	1-methylxanthine	deCODE	2	-0.061; -0.157	1.9×10⁻²; 2.1×10⁻⁴	2	1	AGES-Reykjavik; INTERVAL
TIG1	-0.098	8.8×10⁻⁷	Glucuronide of piperine metabolite C17H21NO3 (3)*	deCODE	2	-0.086; -0.005	3.4×10⁻⁵; 8.6×10⁻¹	1	1	AGES-Reykjavik; INTERVAL
TIG1	-0.146	3.8×10⁻⁷	5-acetylamino-6-formylamino-3-methyluracil	deCODE	2	-0.177; -0.154	4.0×10⁻¹⁰; 5.3×10⁻⁷	2	2	AGES-Reykjavik; INTERVAL
CATH	0.147	2.4×10⁻⁷	N-acetylcitrulline	deCODE	3	0.068; 0.123; 0.05	1.3×10⁻³; 1.9×10⁻²; 3.5×10⁻²	3	0	AGES-Reykjavik; INTERVAL; Gilly
CATH	0.285	4.0×10⁻⁹	X - 12125	deCODE	3	0.133; 0.27; 0.069	1.9×10⁻⁴; 4.4×10⁻⁵; 3.4×10⁻¹	2	2	AGES-Reykjavik; INTERVAL; Gilly
CATH	0.235	8.3×10⁻¹⁰	X - 24515	deCODE	3	0.132; 0.094; 0.04	5.5×10⁻⁴; 1.5×10⁻¹; 5.8×10⁻¹	1	1	AGES-Reykjavik; INTERVAL; Gilly
CATH	0.463	1.7×10⁻¹⁴	N-acetyl-3-methylhistidine*	deCODE	3	0.024; 0.24; 0.199	6.2×10⁻¹; 7.7×10⁻³; 2.3×10⁻⁸	2	1	AGES-Reykjavik; INTERVAL; Gilly
CATH	0.352	7.8×10⁻⁸	Glucuronide of piperine metabolite C17H21NO3 (3)*	deCODE	3	0.058; 0.102; 0.116	2.8×10⁻¹; 2.7×10⁻¹; 1.4×10⁻³	1	0	AGES-Reykjavik; INTERVAL; Gilly
MMP10	-0.177	1.0×10⁻¹⁰⁰	N-acetylarginine	deCODE	3	-0.183; -0.126; -0.094	9.3×10⁻⁶; 3.5×10⁻⁵; 7.6×10⁻³	3	2	SCALLOP; AGES-Reykjavik; INTERVAL
MMP10	0.328	2.7×10⁻⁷	Diacetylspermidine*	deCODE	3	0.138; -0.172; 0.103	1.2×10⁻⁸; 7.4×10⁻²; 3.1×10⁻²	2	1	SCALLOP; AGES-Reykjavik; INTERVAL
MMP10	-0.167	5.5×10⁻⁸	N-acetyltyrosine	deCODE	3	-0.153; -0.043; -0.141	4.2×10⁻²; 4.1×10⁻¹; 4.7×10⁻²	2	0	SCALLOP; AGES-Reykjavik; INTERVAL
MMP10	0.404	2.2×10⁻¹⁶	1-methylxanthine	deCODE	3	0.367; 0.326; 0.422	4.4×10⁻³; 1.5×10⁻¹; 7.8×10⁻⁶	2	1	SCALLOP; AGES-Reykjavik; INTERVAL
MMP10	-0.515	1.0×10⁻¹⁰⁰	N-acetyl-3-methylhistidine*	deCODE	3	-0.448; -0.19; -0.242	1.0×10⁻¹⁰⁰; 4.6×10⁻²; 1.6×10⁻²	3	1	SCALLOP; AGES-Reykjavik; INTERVAL
MMP10	-0.17	1.4×10⁻¹⁴	X - 13698	deCODE	3	-0.226; -0.119; -0.123	1.3×10⁻⁵; 8.7×10⁻³; 3.6×10⁻³	3	1	SCALLOP; AGES-Reykjavik; INTERVAL
MMP10	-0.25	1.2×10⁻⁷	Glucuronide of piperine metabolite C17H21NO3 (3)*	deCODE	3	-0.353; -0.837; -0.171	3.2×10⁻³; 1.3×10⁻⁴; 6.7×10⁻²	2	1	SCALLOP; AGES-Reykjavik; INTERVAL
ILRL1	-0.106	5.3×10⁻¹⁰	X - 13698	deCODE	5	-0.023; 0.111; -0.008; 0.228; 0.168	4.1×10⁻¹; 5.1×10⁻³; 5.7×10⁻¹; 1.7×10⁻⁴; 1.6×10⁻¹	0	0	SCALLOP; AGES-Reykjavik; INTERVAL; Gilly; Yang
ILRL1	-0.29	6.9×10⁻¹¹	Glucuronide of piperine metabolite C17H21NO3 (3)*	deCODE	5	0.006; 0.015; 0.046; 0.237; -0.025	9.1×10⁻¹; 7.5×10⁻¹; 1.4×10⁻¹; 1.4×10⁻⁴; 9.4×10⁻¹	0	0	SCALLOP; AGES-Reykjavik; INTERVAL; Gilly; Yang
CD8A	0.548	2.4×10⁻⁸	X - 12097	deCODE	1	0.349	3.3×10⁻³	1	0	AGES-Reykjavik
CD8A	0.237	1.0×10⁻⁶	N-acetylmethionine sulfoxide	deCODE	1	-0.058	8.0×10⁻²	0	0	AGES-Reykjavik
CD8A	0.27	2.9×10⁻⁷	N-acetyltyrosine	deCODE	1	0.122	1.7×10⁻³	1	0	AGES-Reykjavik
CD8A	0.474	1.4×10⁻⁸	N-acetyl-3-methylhistidine*	deCODE	1	0.24	6.4×10⁻²	0	0	AGES-Reykjavik
AOC1	0.106	1.5×10⁻¹³	N-acetylarginine	deCODE	1	0.109	1.0×10⁻¹⁰⁰	1	1	AGES-Reykjavik
AOC1	0.23	9.3×10⁻⁸	Glycocholenate sulfate*	deCODE	1	0.037	1.8×10⁻¹	0	0	AGES-Reykjavik
AOC1	0.135	3.0×10⁻¹¹	N-acetyltyrosine	deCODE	1	0.054	2.2×10⁻³	1	0	AGES-Reykjavik
AOC1	0.115	4.9×10⁻¹¹	X - 13698	deCODE	1	0.093	4.4×10⁻¹²	1	1	AGES-Reykjavik
AOC1	-0.225	1.3×10⁻⁷	5-acetylamino-6-formylamino-3-methyluracil	deCODE	1	-0.007	8.9×10⁻¹	0	0	AGES-Reykjavik
IL6RA	-0.095	6.9×10⁻⁷	N-acetyltyrosine	deCODE	5	-0.116; -0.101; -0.047; -0.197; -0.094	4.0×10⁻⁴; 1.2×10⁻¹⁴; 1.6×10⁻³; 4.8×10⁻¹; 9.5×10⁻⁵	4	3	SCALLOP; AGES-Reykjavik; Gilly; Yang; INTERVAL
TIMP4	-0.282	5.0×10⁻⁷	N-acetyltyrosine	deCODE	3	-0.101; -0.191; -0.192	2.9×10⁻²; 4.5×10⁻⁴; 6.4×10⁻⁵	3	2	AGES-Reykjavik; INTERVAL; Gilly
MTHFS	-0.143	8.2×10⁻⁷	X - 18889	deCODE	2	0.133; -0.015	2.1×10⁻¹; 8.8×10⁻¹	0	0	AGES-Reykjavik; INTERVAL
ADIPO	0.276	1.0×10⁻⁸	X - 18889	deCODE	1	0.152	1.3×10⁻¹	0	0	AGES-Reykjavik
CAH1	0.567	2.1×10⁻⁷	N-acetylarginine	deCODE	1	0.237	8.5×10⁻³	1	0	AGES-Reykjavik
CAH1	0.889	4.5×10⁻¹⁰	N-acetylcitrulline	deCODE	1	0.479	3.6×10⁻⁴	1	1	AGES-Reykjavik
CAH1	-0.829	4.8×10⁻⁹	X - 18889	deCODE	1	-0.401	6.5×10⁻³	1	0	AGES-Reykjavik
SIG14	0.101	7.0×10⁻⁷	X - 12097	deCODE	2	0.027; -0.079	1.7×10⁻¹; 1.4×10⁻¹	0	0	AGES-Reykjavik; INTERVAL
SIG14	-0.237	2.5×10⁻¹¹	N-acetyl kynurenine (2)	deCODE	2	-0.117; 0.111	9.9×10⁻⁵; 2.0×10⁻¹	1	1	AGES-Reykjavik; INTERVAL
SIG14	-0.183	4.4×10⁻⁹	Glucuronide of piperine metabolite C17H21NO3 (3)*	deCODE	2	-0.124; -0.1	7.0×10⁻⁷; 1.8×10⁻⁵	2	2	AGES-Reykjavik; INTERVAL
SIG14	0.075	3.9×10⁻⁸	Succinylcarnitine (C4-DC)	deCODE	2	0.03; -0.007	3.5×10⁻²; 7.7×10⁻¹	1	0	AGES-Reykjavik; INTERVAL
TRYB2	-0.128	6.0×10⁻⁹	X - 12097	AGES-Reykjavik	1	-0.168	6.9×10⁻¹¹	1	1	INTERVAL
TRYB2	-0.056	1.9×10⁻⁹	Succinylcarnitine (C4-DC)	AGES-Reykjavik	1	-0.041	7.6×10⁻⁸	1	1	INTERVAL
PLXB2	-0.12	1.3×10⁻¹³	X - 21785	deCODE	2	-0.05; -0.066	7.0×10⁻⁵; 1.2×10⁻⁹	2	2	AGES-Reykjavik; INTERVAL
PLXB2	0.362	3.0×10⁻⁹	Glycochenodeoxycholate glucuronide (1)	deCODE	2	0.237; 0.192	4.7×10⁻⁴; 1.4×10⁻¹	1	1	AGES-Reykjavik; INTERVAL
PLXB2	-0.109	4.6×10⁻⁷	X - 23438	deCODE	2	-0.04; -0.02	1.1×10⁻²; 1.5×10⁻¹	1	0	AGES-Reykjavik; INTERVAL
SEMG2	-0.209	1.0×10⁻¹⁰⁰	X - 24519	AGES-Reykjavik	2	-0.176; -0.142	2.3×10⁻¹⁴; 2.4×10⁻¹⁴	2	2	Gilly; INTERVAL
SEMG2	-0.299	6.5×10⁻⁷	Glycochenodeoxycholate glucuronide (1)	AGES-Reykjavik	2	-0.356; -0.198	5.6×10⁻¹⁴; 3.8×10⁻⁵	2	2	Gilly; INTERVAL
SEMG2	-0.33	1.3×10⁻¹⁰	5-acetylamino-6-formylamino-3-methyluracil	AGES-Reykjavik	2	-0.177; -0.373	4.3×10⁻¹; 1.0×10⁻¹⁰⁰	1	1	Gilly; INTERVAL
PCOC1	0.494	3.2×10⁻⁹	N-acetylcitrulline	deCODE	1	0.131	8.5×10⁻²	0	0	INTERVAL
B4GT1	-0.437	8.0×10⁻⁷	N-acetylcitrulline	deCODE	2	-0.39; -0.302	7.8×10⁻²; 2.5×10⁻⁹	1	1	AGES-Reykjavik; INTERVAL
PGFRB	-0.096	3.3×10⁻⁷	N-acetylasparagine	deCODE	3	-0.038; -0.109; -0.12	3.0×10⁻³; 2.6×10⁻³; 3.7×10⁻¹	2	0	AGES-Reykjavik; INTERVAL; Yang
PGFRB	-0.13	5.1×10⁻¹¹	N-acetylcitrulline	deCODE	3	-0.1; -0.079; -0.118	1.8×10⁻⁷; 1.1×10⁻⁷; 4.1×10⁻¹	2	2	AGES-Reykjavik; INTERVAL; Yang
ADA23	-0.049	9.8×10⁻¹⁰	Glycerophosphoserine*	deCODE	2	-0.055; -0.001	5.0×10⁻⁷; 9.5×10⁻¹	1	1	AGES-Reykjavik; INTERVAL
ADA23	0.05	1.1×10⁻⁹	X - 21785	deCODE	2	0.05; 0.039	1.0×10⁻⁵; 7.3×10⁻⁵	2	2	AGES-Reykjavik; INTERVAL
ADA23	0.226	7.1×10⁻⁷	X - 12125	deCODE	2	0.106; -0.035	1.7×10⁻¹; 5.2×10⁻¹	0	0	AGES-Reykjavik; INTERVAL
ADA23	-0.194	1.0×10⁻¹⁰⁰	X - 18889	deCODE	2	-0.112; -0.217	4.0×10⁻²; 2.5×10⁻¹⁰	2	1	AGES-Reykjavik; INTERVAL
ADA23	0.344	2.8×10⁻⁸	N-acetyl kynurenine (2)	deCODE	2	0.167; 0.083	9.6×10⁻²; 1.9×10⁻²	1	0	AGES-Reykjavik; INTERVAL
ADA23	-0.227	7.0×10⁻⁷	N(delta)-acetylornithine	deCODE	2	-0.37; -0.042	2.7×10⁻⁷; 1.4×10⁻¹	1	1	AGES-Reykjavik; INTERVAL
PSG5	0.065	1.9×10⁻¹¹	Glycerophosphoserine*	deCODE	2	0.072; 0.143	1.2×10⁻²; 6.7×10⁻⁴	2	1	AGES-Reykjavik; INTERVAL
PSG5	-0.195	1.2×10⁻¹⁰	N-acetylarginine	deCODE	2	0.035; -0.212	7.1×10⁻¹; 2.2×10⁻³	1	0	AGES-Reykjavik; INTERVAL
LAMC2	0.245	1.0×10⁻⁸	Diacetylspermidine*	deCODE	2	0.14; 0.138	9.1×10⁻⁷; 5.3×10⁻¹⁰	2	2	AGES-Reykjavik; INTERVAL
PDIA5	0.096	1.3×10⁻⁷	Diacetylspermidine*	deCODE	2	0.043; 0.077	3.1×10⁻²; 3.0×10⁻²	2	0	AGES-Reykjavik; INTERVAL
PDIA5	0.218	1.0×10⁻⁶	1-methylxanthine	deCODE	2	0.126; 0.123	5.2×10⁻⁵; 1.7×10⁻¹	1	1	AGES-Reykjavik; INTERVAL
PDIA5	0.202	3.9×10⁻⁹	N-acetyl-3-methylhistidine*	deCODE	2	-0.003; -0.017	8.9×10⁻¹; 8.0×10⁻¹	0	0	AGES-Reykjavik; INTERVAL
SPA12	0.427	1.1×10⁻¹³	N-acetyl-3-methylhistidine*	deCODE	3	0.052; 0.178; 0.129	6.9×10⁻¹; 4.7×10⁻²; 1.7×10⁻⁴	2	1	AGES-Reykjavik; INTERVAL; Gilly
SPA11	0.4	1.7×10⁻⁷	N-acetyl-3-methylhistidine*	deCODE	1	0.179	9.8×10⁻²	0	0	AGES-Reykjavik
CATD	-0.565	8.3×10⁻¹⁰	N-acetyl-3-methylhistidine*	deCODE	3	-0.408; -0.401; -0.168	6.1×10⁻¹⁴; 1.4×10⁻⁶; 2.7×10⁻³	3	2	SCALLOP; AGES-Reykjavik; Gilly
ERAP1	-0.04	2.2×10⁻¹⁶	Glycerophosphoserine*	deCODE	3	-0.004; -0.025; -0.196	6.4×10⁻¹; 7.7×10⁻⁶; 7.8×10⁻⁸	2	2	AGES-Reykjavik; INTERVAL; Yang
ERAP1	-0.039	2.6×10⁻¹²	X - 23438	deCODE	3	-0.018; -0.06; -0.117	5.9×10⁻⁵; 1.0×10⁻⁶; 3.9×10⁻³	3	2	AGES-Reykjavik; INTERVAL; Yang
NAAA	0.199	2.2×10⁻¹⁰	X - 24515	deCODE	2	0.162; -0.064	6.1×10⁻⁷; 4.1×10⁻¹	1	1	AGES-Reykjavik; INTERVAL
NAAA	0.067	1.1×10⁻⁶	X - 23438	deCODE	2	0.016; 0.052	2.0×10⁻¹; 2.7×10⁻³	1	0	AGES-Reykjavik; INTERVAL
GP116	-0.21	6.0×10⁻¹¹	X - 24519	deCODE	2	-0.175; -0.091	2.4×10⁻⁷; 2.1×10⁻³	2	1	AGES-Reykjavik; INTERVAL
GP116	0.281	3.1×10⁻⁷	X - 24515	deCODE	2	0.044; 0.065	4.0×10⁻¹; 2.7×10⁻¹	0	0	AGES-Reykjavik; INTERVAL
CAH10	-0.216	6.0×10⁻⁷	X - 23438	deCODE	2	-0.082; 0.067	1.6×10⁻¹; 6.4×10⁻¹	0	0	AGES-Reykjavik; INTERVAL
CAH10	0.504	6.0×10⁻⁷	N(delta)-acetylornithine	deCODE	2	0.412; 0.282	2.7×10⁻⁴; 2.9×10⁻³	2	1	AGES-Reykjavik; INTERVAL
NAGK	0.245	2.3×10⁻⁹	X - 23438	deCODE	2	0.003; 0.073	8.8×10⁻¹; 1.4×10⁻³	1	0	AGES-Reykjavik; INTERVAL
NAGK	-0.336	2.6×10⁻⁸	N-acetylputrescine	deCODE	2	0.07; -0.164	7.2×10⁻⁵; 3.2×10⁻³	1	0	AGES-Reykjavik; INTERVAL
NAGK	-0.858	2.7×10⁻¹²	5-acetylamino-6-formylamino-3-methyluracil	deCODE	2	0.139; -0.325	2.7×10⁻¹; 4.6×10⁻⁴	1	1	AGES-Reykjavik; INTERVAL
NAGK	-0.189	2.3×10⁻⁸	Succinylcarnitine (C4-DC)	deCODE	2	-0.046; -0.013	1.3×10⁻²; 5.8×10⁻¹	1	0	AGES-Reykjavik; INTERVAL
CNTN2	-0.133	7.6×10⁻⁹	N-acetylcitrulline	deCODE	2	-0.032; -0.037	3.0×10⁻¹; 3.3×10⁻¹	0	0	AGES-Reykjavik; INTERVAL
CNTN2	0.171	1.0×10⁻¹⁰⁰	X - 23438	deCODE	2	0.133; 0.096	4.6×10⁻¹¹; 1.9×10⁻⁷	2	2	AGES-Reykjavik; INTERVAL
CNTN2	-0.123	1.0×10⁻⁷	N-acetylmethionine sulfoxide	deCODE	2	-0.08; -0.01	1.8×10⁻¹; 6.5×10⁻¹	0	0	AGES-Reykjavik; INTERVAL
PZP	0.041	7.5×10⁻⁸	N-acetyl-aspartyl-glutamate (NAAG)	deCODE	1	0.039	1.8×10⁻⁵	1	1	AGES-Reykjavik
PZP	-0.128	9.1×10⁻⁹	N-acetylarginine	deCODE	1	-0.092	1.0×10⁻¹⁰⁰	1	1	AGES-Reykjavik
PZP	-0.151	4.0×10⁻¹⁰	X - 12125	deCODE	1	-0.151	9.5×10⁻¹⁰	1	1	AGES-Reykjavik
PZP	0.149	4.0×10⁻¹¹	X - 23438	deCODE	1	-0.048	5.8×10⁻²	0	0	AGES-Reykjavik
PZP	0.309	6.7×10⁻⁷	Glucuronide of piperine metabolite C17H21NO3 (3)*	deCODE	1	0.193	2.0×10⁻⁸	1	1	AGES-Reykjavik
FCG2B	0.064	1.0×10⁻¹⁰⁰	N-acetylarginine	deCODE	2	0.061; 0.007	1.0×10⁻¹⁰⁰; 6.7×10⁻¹	1	1	AGES-Reykjavik; Gilly
FCG2B	0.076	4.4×10⁻¹⁶	N-acetylasparagine	deCODE	2	0.02; -0.001	2.5×10⁻¹; 9.8×10⁻¹	0	0	AGES-Reykjavik; Gilly
FCG2B	0.08	2.0×10⁻¹⁴	N-acetylcitrulline	deCODE	2	0.071; 0.03	1.1×10⁻⁵; 3.0×10⁻¹	1	1	AGES-Reykjavik; Gilly
FCG2B	-0.14	1.1×10⁻¹¹	Glycochenodeoxycholate glucuronide (1)	deCODE	2	-0.013; -0.169	7.4×10⁻¹; 2.4×10⁻⁶	1	1	AGES-Reykjavik; Gilly
FCG2B	-0.037	1.4×10⁻⁹	X - 23438	deCODE	2	-0.023; -0.085	4.2×10⁻⁴; 5.0×10⁻⁷	2	2	AGES-Reykjavik; Gilly
FCG2B	0.074	2.0×10⁻¹⁴	N-acetylmethionine sulfoxide	deCODE	2	0.066; 0.029	4.4×10⁻¹³; 3.9×10⁻²	2	1	AGES-Reykjavik; Gilly
FCG2B	0.045	1.1×10⁻⁷	X - 13698	deCODE	2	0.067; 0.054	2.2×10⁻¹⁶; 1.6×10⁻⁴	2	2	AGES-Reykjavik; Gilly
FCG2B	0.069	8.0×10⁻¹⁵	Succinylcarnitine (C4-DC)	deCODE	2	0.025; 0.032	3.5×10⁻⁵; 1.8×10⁻⁴	2	2	AGES-Reykjavik; Gilly
FCG2A	-0.057	4.4×10⁻¹⁶	X - 23438	deCODE	2	-0.028; -0.026	5.8×10⁻⁷; 1.2×10⁻³	2	1	AGES-Reykjavik; INTERVAL
FCG2A	0.041	1.0×10⁻⁶	N-acetylmethionine sulfoxide	deCODE	2	0.061; 0.056	8.0×10⁻⁵; 1.7×10⁻⁷	2	2	AGES-Reykjavik; INTERVAL
FCG2A	0.064	1.7×10⁻¹¹	X - 13698	deCODE	2	0.043; 0.014	1.9×10⁻⁹; 3.4×10⁻¹	1	1	AGES-Reykjavik; INTERVAL
CD109	-0.167	2.0×10⁻⁸	X - 23438	deCODE	2	-0.043; -0.092	3.6×10⁻²; 1.2×10⁻³	2	0	AGES-Reykjavik; INTERVAL
CTRB2	0.049	1.1×10⁻⁶	Succinylcarnitine (C4-DC)	deCODE	1	0.056	5.3×10⁻⁴	1	1	AGES-Reykjavik
FINC	-0.298	1.7×10⁻⁷	N-acetyl-aspartyl-glutamate (NAAG)	deCODE	1	-0.045	2.9×10⁻²	1	0	AGES-Reykjavik
SEM3C	0.493	1.0×10⁻¹²	N-acetyl-aspartyl-glutamate (NAAG)	deCODE	2	0.35; 0.192	1.4×10⁻⁵; 5.3×10⁻⁵	2	2	AGES-Reykjavik; INTERVAL
SEM3C	-1.008	6.5×10⁻⁸	X - 24515	deCODE	2	-0.475; -0.322	8.7×10⁻³; 1.0×10⁻²	2	0	AGES-Reykjavik; INTERVAL
ENTP5	-0.63	4.7×10⁻⁷	1-methylxanthine	deCODE	3	-0.34; -0.127; -0.078	1.4×10⁻³; 1.5×10⁻¹; 2.6×10⁻¹	1	0	AGES-Reykjavik; INTERVAL; Gilly
ENTP5	-0.749	5.6×10⁻¹²	5-acetylamino-6-formylamino-3-methyluracil	deCODE	3	-0.494; -0.162; -0.254	3.7×10⁻⁶; 2.8×10⁻⁴; 7.0×10⁻⁴	3	3	AGES-Reykjavik; INTERVAL; Gilly
ARK72	-0.99	2.4×10⁻⁹	X - 24519	deCODE	1	-0.23	1.9×10⁻²	1	0	AGES-Reykjavik
* Columns: Point estimate - mean difference of indicated association between protein and metabolism
breakdown product in the discovery study, p-value - p-value of indicated association in the
discovery study, Discovery study - study with largest sample size, No. other occurrences - number of
other studies in which replication was attempted, Other point estimates - mean difference of
indicated association for each study in which replication was attempted, Other p-values - p-value of
indicated association for each study in which replication was attempted, Nominal replicates - number
of times association was replicated with a p-value < 0.05, Adjusted replicates - number of times
association was replicated with an adjusted p-value, Studies - studies in which replication was
attempted, see Methods section for more details. Abbreviations: CHD = coronary heart disease.

### Sheet: Table S7
Protein name	Gene name	Beta (95% CI)	p-value	FDR adjusted p-value	p-value treshold	Significant
CATD	CTSD	0.23 (0.1; 0.36)	6.75×10⁻⁴	2.43×10⁻²	0.1	Yes
PLTP	PLTP	0.26 (0.09; 0.43)	2.71×10⁻³	3.05×10⁻²	0.1	Yes
ARK72	AKR7A2	0.3 (0.1; 0.5)	3.09×10⁻³	3.05×10⁻²	0.1	Yes
NAGK	NAGK	0.21 (0.07; 0.36)	3.60×10⁻³	3.05×10⁻²	0.1	Yes
COMT	COMT	0.26 (0.08; 0.43)	4.24×10⁻³	3.05×10⁻²	0.1	Yes
CATH	CTSH	0.27 (0.07; 0.46)	7.80×10⁻³	4.68×10⁻²	0.1	Yes
APOF	APOF	0.15 (0.03; 0.27)	1.62×10⁻²	8.32×10⁻²	0.1	Yes
CAH1	CA1	0.16 (0.02; 0.3)	2.11×10⁻²	9.08×10⁻²	0.1	Yes
A2MG	A2M	0.17 (0.02; 0.32)	2.38×10⁻²	9.08×10⁻²	0.1	Yes
C1S	C1S	0.09 (0.01; 0.17)	2.52×10⁻²	9.08×10⁻²	0.1	Yes
FINC	FN1	-0.05 (-0.1; 0)	3.98×10⁻²	1.30×10⁻¹	0.1	No
CXL16	CXCL16	0.19 (-0.01; 0.38)	6.78×10⁻²	1.96×10⁻¹	0.1	No
IBP3	IGFBP3	-0.12 (-0.26; 0.01)	7.58×10⁻²	1.96×10⁻¹	0.1	No
SEM3C	SEMA3C	0.16 (-0.02; 0.34)	7.62×10⁻²	1.96×10⁻¹	0.1	No
PZP	PZP	0.15 (-0.03; 0.33)	1.02×10⁻¹	2.39×10⁻¹	0.1	No
K6PF	PFKM	0.09 (-0.02; 0.2)	1.13×10⁻¹	2.39×10⁻¹	0.1	No
ITIH3	ITIH3	-0.07 (-0.17; 0.02)	1.15×10⁻¹	2.39×10⁻¹	0.1	No
SCUB3	SCUBE3	-0.14 (-0.32; 0.04)	1.23×10⁻¹	2.39×10⁻¹	0.1	No
ANGT	AGT	0.15 (-0.04; 0.33)	1.26×10⁻¹	2.39×10⁻¹	0.1	No
CD109	CD109	0.1 (-0.04; 0.24)	1.66×10⁻¹	2.91×10⁻¹	0.1	No
PLXB2	PLXNB2	0.08 (-0.03; 0.18)	1.73×10⁻¹	2.91×10⁻¹	0.1	No
CATF	CTSF	-0.06 (-0.15; 0.03)	1.78×10⁻¹	2.91×10⁻¹	0.1	No
APOA5	APOA5	-0.06 (-0.17; 0.04)	2.37×10⁻¹	3.72×10⁻¹	0.1	No
ADIPO	ADIPOQ	-0.08 (-0.21; 0.06)	2.57×10⁻¹	3.85×10⁻¹	0.1	No
PA2GA	PLA2G2A	-0.07 (-0.24; 0.1)	4.03×10⁻¹	5.70×10⁻¹	0.1	No
FGF7	FGF7	0.06 (-0.08; 0.2)	4.12×10⁻¹	5.70×10⁻¹	0.1	No
GAPR1	GLIPR2	0.03 (-0.07; 0.13)	5.33×10⁻¹	6.96×10⁻¹	0.1	No
SERPH	SERPINH1	0.02 (-0.05; 0.1)	5.44×10⁻¹	6.96×10⁻¹	0.1	No
-	C4A	0.04 (-0.12; 0.21)	5.94×10⁻¹	6.96×10⁻¹	0.1	No
PCOC1	PCOLCE	0.03 (-0.09; 0.15)	6.00×10⁻¹	6.96×10⁻¹	0.1	No
UGDH	UGDH	0.03 (-0.08; 0.14)	6.11×10⁻¹	6.96×10⁻¹	0.1	No
TRYB2	TPSB2	0.04 (-0.13; 0.21)	6.26×10⁻¹	6.96×10⁻¹	0.1	No
KLKB1	KLKB1	-0.02 (-0.11; 0.07)	6.38×10⁻¹	6.96×10⁻¹	0.1	No
SHANK3	SHANK3	0.01 (-0.04; 0.06)	6.80×10⁻¹	7.20×10⁻¹	0.1	No
KNG1	KNG1	0.04 (-0.16; 0.23)	7.13×10⁻¹	7.33×10⁻¹	0.1	No
SPRL1	SPARCL1	-0.02 (-0.19; 0.14)	7.73×10⁻¹	7.73×10⁻¹	0.1	No

### Sheet: Table S8
Protein name	Gene name	Beta (95% CI)	p-value	FDR adjusted p-value	p-value treshold	Significant
FER	FER	-0.08 (-0.13; -0.04)	1.01×10⁻⁴	6.02×10⁻³	0.1	Yes
IL6RA	IL6R	0.04 (0.02; 0.07)	1.10×10⁻⁴	6.02×10⁻³	0.1	Yes
AT1B2	ATP1B2	0.04 (0.02; 0.07)	6.84×10⁻⁴	1.93×10⁻²	0.1	Yes
ATF6B	ATF6B	0.03 (0.01; 0.05)	7.01×10⁻⁴	1.93×10⁻²	0.1	Yes
SWP70	SWAP70	0.02 (0.01; 0.03)	1.19×10⁻³	2.61×10⁻²	0.1	Yes
SIG14	SIGLEC14	0.03 (0.01; 0.05)	2.16×10⁻³	3.97×10⁻²	0.1	Yes
SCUB3	SCUBE3	-0.02 (-0.04; 0)	1.32×10⁻²	2.06×10⁻¹	0.1	No
MICA	MICA	0.04 (0.01; 0.07)	1.96×10⁻²	2.06×10⁻¹	0.1	No
ENTP5	ENTPD5	0.02 (0; 0.03)	1.98×10⁻²	2.06×10⁻¹	0.1	No
IFIT3	IFIT3	0.02 (0; 0.04)	2.06×10⁻²	2.06×10⁻¹	0.1	No
MMP10	MMP10	0.03 (0; 0.05)	2.06×10⁻²	2.06×10⁻¹	0.1	No
CCL25	CCL25	-0.01 (-0.02; 0)	2.58×10⁻²	2.35×10⁻¹	0.1	No
SPRL1	SPARCL1	-0.08 (-0.16; -0.01)	2.78×10⁻²	2.35×10⁻¹	0.1	No
FUT5	FUT5	0.01 (0; 0.01)	3.56×10⁻²	2.41×10⁻¹	0.1	No
NAAA	NAAA	0.02 (0; 0.03)	3.56×10⁻²	2.41×10⁻¹	0.1	No
TIMD4	TIMD4	0.03 (0; 0.06)	3.71×10⁻²	2.41×10⁻¹	0.1	No
TIG1	RARRES1	0.05 (0; 0.1)	3.72×10⁻²	2.41×10⁻¹	0.1	No
BGAT	ABO	-0.04 (-0.08; 0)	4.42×10⁻²	2.63×10⁻¹	0.1	No
ITIH3	ITIH3	-0.04 (-0.08; 0)	4.63×10⁻²	2.63×10⁻¹	0.1	No
CXL16	CXCL16	0.04 (0; 0.09)	4.79×10⁻²	2.63×10⁻¹	0.1	No
ERAP1	ERAP1	0.03 (0; 0.07)	5.46×10⁻²	2.84×10⁻¹	0.1	No
SIGL5	SIGLEC5	0.02 (0; 0.05)	5.74×10⁻²	2.84×10⁻¹	0.1	No
ANGT	AGT	-0.08 (-0.16; 0)	5.96×10⁻²	2.84×10⁻¹	0.1	No
STC1	STC1	-0.03 (-0.07; 0)	6.32×10⁻²	2.84×10⁻¹	0.1	No
PSG9	PSG9	-0.04 (-0.07; 0)	6.45×10⁻²	2.84×10⁻¹	0.1	No
AOC1	AOC1	0.03 (0; 0.07)	8.23×10⁻²	3.31×10⁻¹	0.1	No
CAH10	CA10	0.03 (0; 0.06)	8.33×10⁻²	3.31×10⁻¹	0.1	No
ACBD7	ACBD7	-0.03 (-0.06; 0)	8.99×10⁻²	3.31×10⁻¹	0.1	No
COMT	COMT	0.02 (0; 0.05)	9.24×10⁻²	3.31×10⁻¹	0.1	No
FGF7	FGF7	-0.04 (-0.08; 0.01)	9.76×10⁻²	3.31×10⁻¹	0.1	No
MTHFS	MTHFS	0.03 (-0.01; 0.06)	1.00×10⁻¹	3.31×10⁻¹	0.1	No
WWOX	WWOX	-0.03 (-0.07; 0.01)	1.05×10⁻¹	3.31×10⁻¹	0.1	No
SEMG2	DLK1	0.03 (-0.01; 0.06)	1.06×10⁻¹	3.31×10⁻¹	0.1	No
HEXI2	HEXIM2	-0.03 (-0.06; 0.01)	1.06×10⁻¹	3.31×10⁻¹	0.1	No
GOLM1	GOLM1	0.03 (-0.01; 0.07)	1.10×10⁻¹	3.31×10⁻¹	0.1	No
SPA11	SERPINA11	-0.01 (-0.02; 0)	1.13×10⁻¹	3.31×10⁻¹	0.1	No
ADSV	SCIN	-0.01 (-0.02; 0)	1.16×10⁻¹	3.31×10⁻¹	0.1	No
IDUA	IDUA	0.04 (-0.01; 0.09)	1.16×10⁻¹	3.31×10⁻¹	0.1	No
ADA23	ADAM23	-0.03 (-0.07; 0.01)	1.18×10⁻¹	3.31×10⁻¹	0.1	No
ILRL1	IL1RL1	-0.03 (-0.08; 0.01)	1.21×10⁻¹	3.31×10⁻¹	0.1	No
SEM3C	SEMA3C	0.03 (-0.01; 0.08)	1.24×10⁻¹	3.31×10⁻¹	0.1	No
PDIA5	PDIA5	0.02 (-0.01; 0.04)	1.32×10⁻¹	3.45×10⁻¹	0.1	No
NAGK	NAGK	0.02 (-0.01; 0.05)	1.40×10⁻¹	3.59×10⁻¹	0.1	No
GREM1	GREM1	-0.01 (-0.03; 0)	1.56×10⁻¹	3.89×10⁻¹	0.1	No
FGF2	FGF2	0.02 (-0.01; 0.04)	1.69×10⁻¹	4.11×10⁻¹	0.1	No
CATF	CTSF	-0.06 (-0.15; 0.03)	1.72×10⁻¹	4.11×10⁻¹	0.1	No
INAR1	IFNAR1	0.01 (-0.01; 0.04)	1.89×10⁻¹	4.43×10⁻¹	0.1	No
THIC	ACAT2	0.02 (-0.01; 0.06)	1.93×10⁻¹	4.43×10⁻¹	0.1	No
SPA9	SERPINA9	-0.01 (-0.02; 0.01)	2.00×10⁻¹	4.50×10⁻¹	0.1	No
CD109	CD109	0.01 (-0.01; 0.03)	2.19×10⁻¹	4.82×10⁻¹	0.1	No
KLKB1	KLKB1	0.02 (-0.01; 0.06)	2.30×10⁻¹	4.97×10⁻¹	0.1	No
CNTN2	CNTN2	0.01 (-0.01; 0.04)	2.51×10⁻¹	5.31×10⁻¹	0.1	No
GSTT2	GSTT2B	-0.01 (-0.03; 0.01)	2.56×10⁻¹	5.31×10⁻¹	0.1	No
DNJA4	DNAJA4	-0.03 (-0.08; 0.02)	2.78×10⁻¹	5.58×10⁻¹	0.1	No
FCG2A	FCGR2A	0.02 (-0.02; 0.07)	2.79×10⁻¹	5.58×10⁻¹	0.1	No
NCTR3	NCR3	0 (0; 0.01)	2.85×10⁻¹	5.59×10⁻¹	0.1	No
A2MG	A2M	-0.04 (-0.12; 0.04)	3.01×10⁻¹	5.62×10⁻¹	0.1	No
UGDH	UGDH	0.01 (-0.01; 0.03)	3.02×10⁻¹	5.62×10⁻¹	0.1	No
CATH	CTSH	0.05 (-0.04; 0.14)	3.03×10⁻¹	5.62×10⁻¹	0.1	No
CATD	CTSD	0.06 (-0.05; 0.17)	3.06×10⁻¹	5.62×10⁻¹	0.1	No
VITRN	VIT	0.02 (-0.02; 0.05)	3.13×10⁻¹	5.65×10⁻¹	0.1	No
IBP3	IGFBP3	-0.03 (-0.1; 0.03)	3.38×10⁻¹	6.00×10⁻¹	0.1	No
K6PF	PFKM	-0.01 (-0.03; 0.01)	3.44×10⁻¹	6.00×10⁻¹	0.1	No
CO4A	C4B	0.01 (-0.01; 0.04)	3.50×10⁻¹	6.01×10⁻¹	0.1	No
PGFRB	PDGFRB	-0.03 (-0.11; 0.04)	3.72×10⁻¹	6.26×10⁻¹	0.1	No
FCG2B	FCGR2B	0.03 (-0.04; 0.1)	3.79×10⁻¹	6.26×10⁻¹	0.1	No
FAAA	FAH	0.02 (-0.03; 0.07)	3.82×10⁻¹	6.26×10⁻¹	0.1	No
CNTN5	CNTN5	-0.02 (-0.07; 0.03)	3.90×10⁻¹	6.26×10⁻¹	0.1	No
SHANK3	SHANK3	0.01 (-0.02; 0.05)	3.93×10⁻¹	6.26×10⁻¹	0.1	No
LAMC2	LAMC2	0.01 (-0.01; 0.04)	4.09×10⁻¹	6.43×10⁻¹	0.1	No
APOL3	APOL3	-0.02 (-0.07; 0.03)	4.26×10⁻¹	6.60×10⁻¹	0.1	No
SPA12	SERPINA12	-0.01 (-0.02; 0.01)	4.32×10⁻¹	6.60×10⁻¹	0.1	No
PSG5	PSG5	-0.01 (-0.03; 0.01)	4.44×10⁻¹	6.68×10⁻¹	0.1	No
B4GT1	B4GALT1	-0.01 (-0.05; 0.02)	4.63×10⁻¹	6.88×10⁻¹	0.1	No
MTHSD	MTHFSD	-0.01 (-0.05; 0.03)	4.69×10⁻¹	6.88×10⁻¹	0.1	No
IDI2	IDI2	-0.01 (-0.03; 0.01)	4.88×10⁻¹	7.00×10⁻¹	0.1	No
PLTP	PLTP	0.04 (-0.07; 0.14)	4.90×10⁻¹	7.00×10⁻¹	0.1	No
TLR1	TLR1	0.02 (-0.04; 0.07)	5.55×10⁻¹	7.83×10⁻¹	0.1	No
CAH1	CA1	-0.01 (-0.05; 0.03)	5.78×10⁻¹	7.95×10⁻¹	0.1	No
GAPR1	GLIPR2	0.02 (-0.05; 0.09)	5.82×10⁻¹	7.95×10⁻¹	0.1	No
ARK72	AKR7A2	0.02 (-0.05; 0.08)	5.89×10⁻¹	7.95×10⁻¹	0.1	No
MAX	MAX	-0.02 (-0.09; 0.05)	5.93×10⁻¹	7.95×10⁻¹	0.1	No
FINC	FN1	-0.02 (-0.09; 0.05)	6.03×10⁻¹	7.99×10⁻¹	0.1	No
KNG1	KNG1	-0.01 (-0.05; 0.03)	6.15×10⁻¹	7.99×10⁻¹	0.1	No
I15RA	IL15RA	0.01 (-0.03; 0.05)	6.17×10⁻¹	7.99×10⁻¹	0.1	No
ADIPO	ADIPOQ	0 (-0.02; 0.01)	6.46×10⁻¹	8.20×10⁻¹	0.1	No
DS13A	DUSP13	0 (-0.01; 0.01)	6.52×10⁻¹	8.20×10⁻¹	0.1	No
SERPH	SERPINH1	0.01 (-0.04; 0.07)	6.56×10⁻¹	8.20×10⁻¹	0.1	No
PA2GA	PLA2G2A	0.01 (-0.03; 0.05)	6.71×10⁻¹	8.29×10⁻¹	0.1	No
TIMP4	TIMP4	0.01 (-0.02; 0.04)	6.90×10⁻¹	8.43×10⁻¹	0.1	No
CC126	CCDC126	0.01 (-0.03; 0.04)	7.02×10⁻¹	8.49×10⁻¹	0.1	No
MOTI	MLN	0 (0; 0)	7.13×10⁻¹	8.53×10⁻¹	0.1	No
TS101	TSG101	0 (-0.02; 0.02)	7.27×10⁻¹	8.60×10⁻¹	0.1	No
PZP	PZP	-0.01 (-0.04; 0.03)	7.73×10⁻¹	9.04×10⁻¹	0.1	No
MDGA1	MDGA1	-0.01 (-0.05; 0.03)	7.80×10⁻¹	9.04×10⁻¹	0.1	No
C1S	C1S	-0.01 (-0.06; 0.05)	8.21×10⁻¹	9.40×10⁻¹	0.1	No
PCOC1	PCOLCE	0.01 (-0.04; 0.05)	8.44×10⁻¹	9.57×10⁻¹	0.1	No
APOF	APOF	0 (-0.03; 0.03)	8.54×10⁻¹	9.58×10⁻¹	0.1	No
ARLY	ASL	0 (-0.04; 0.03)	8.67×10⁻¹	9.63×10⁻¹	0.1	No
PLXB2	PLXNB2	0.01 (-0.08; 0.09)	8.84×10⁻¹	9.72×10⁻¹	0.1	No
CD8A	CD8A	0 (-0.04; 0.04)	8.93×10⁻¹	9.72×10⁻¹	0.1	No
WBP2	WBP2	0 (-0.04; 0.04)	9.14×10⁻¹	9.79×10⁻¹	0.1	No
FA11	F11	0 (-0.03; 0.03)	9.16×10⁻¹	9.79×10⁻¹	0.1	No
TR10B	TNFRSF10B	0 (-0.02; 0.02)	9.70×10⁻¹	9.97×10⁻¹	0.1	No
APOA5	APOA5	0 (0; 0)	9.73×10⁻¹	9.97×10⁻¹	0.1	No
NSF1C	NSFL1C	0 (-0.06; 0.06)	9.74×10⁻¹	9.97×10⁻¹	0.1	No
CTRB2	CTRB2	0 (-0.02; 0.02)	9.79×10⁻¹	9.97×10⁻¹	0.1	No
TRYB2	TPSB2	0 (-0.05; 0.04)	9.79×10⁻¹	9.97×10⁻¹	0.1	No
ENTP6	ENTPD6	0 (-0.06; 0.06)	9.90×10⁻¹	9.98×10⁻¹	0.1	No
ARL3	ARL3	0 (-0.04; 0.04)	9.98×10⁻¹	9.98×10⁻¹	0.1	No

### Sheet: Table S9
Protein name	Gene name	Overexpressed in*	Dendritic Cells	ECs I	ECs II	Foam Cells	Inflammatory Macrophages	Mast Cells	Memory B-Cells	Monocytes	NK-Cells	Plasma B-Cells	Resident Macrophages	SMCs	T-Cells
A2MG	A2M	ECs I, ECs II, Resident Macrophages, SMCs	0.246 / 0.35	0.563 / 1.401	0.917 / 2.415	0.347 / 0.456	0.046 / 0.056	0 / 0	0.041 / 0.066	0.12 / 0.181	0.035 / 0.056	0.2 / 0.095	0.508 / 0.878	0.81 / 1.93	0.037 / 0.068
BGAT	ABO	Mast Cells	0 / 0	0.005 / 0.004	0.006 / 0.012	0 / 0	0 / 0	0.017 / 0.013	0 / 0	0 / 0	0 / 0	0 / 0	0.006 / 0.005	0 / 0	0.001 / 0.003
THIC	ACAT2	-	0.016 / 0.019	0.033 / 0.037	0.017 / 0.016	0.009 / 0.009	0.008 / 0.012	0 / 0	0.008 / 0.024	0.04 / 0.077	0.01 / 0.016	0 / 0	0.018 / 0.02	0.018 / 0.02	0.016 / 0.025
ACBD7	ACBD7	Foam Cells, Resident Macrophages, T-Cells	0.143 / 0.151	0.075 / 0.075	0.128 / 0.124	0.157 / 0.134	0.11 / 0.142	0.155 / 0.244	0.074 / 0.145	0.12 / 0.15	0.055 / 0.086	0.05 / 0.029	0.141 / 0.147	0.082 / 0.092	0.064 / 0.108
ADA23	ADAM23	ECs II, SMCs	0.008 / 0.007	0.009 / 0.011	0.078 / 0.079	0 / 0	0.008 / 0.01	0 / 0	0 / 0	0.04 / 0.04	0.002 / 0.004	0 / 0	0 / 0	0.025 / 0.033	0.006 / 0.009
ADIPO	ADIPOQ	-	0.016 / 0.02	0.009 / 0.01	0.006 / 0.004	0.009 / 0.011	0.004 / 0.004	0 / 0	0 / 0	0 / 0	0.007 / 0.014	0.05 / 0.05	0.018 / 0.017	0.014 / 0.017	0.009 / 0.016
ANGT	AGT	SMCs	0.032 / 0.037	0.028 / 0.02	0.033 / 0.04	0.06 / 0.045	0.013 / 0.024	0.017 / 0.047	0.017 / 0.036	0 / 0	0.022 / 0.033	0 / 0	0.033 / 0.031	0.53 / 1.105	0.017 / 0.03
ARK72	AKR7A2	Dendritic Cells, ECs I, ECs II, SMCs	0.214 / 0.249	0.263 / 0.271	0.244 / 0.284	0.231 / 0.189	0.127 / 0.189	0.103 / 0.111	0.066 / 0.124	0.16 / 0.269	0.082 / 0.137	0.25 / 0.197	0.177 / 0.177	0.219 / 0.227	0.085 / 0.143
AOC1	AOC1	-	0.008 / 0.014	0 / 0	0 / 0	0.005 / 0.001	0.004 / 0.009	0 / 0	0 / 0	0 / 0	0.002 / 0.005	0 / 0	0.006 / 0.007	0.004 / 0.001	0.001 / 0.002
APOA5	APOA5	-	0 / 0	0 / 0	0 / 0	0 / 0	0 / 0	0 / 0	0 / 0	0 / 0	0 / 0	0 / 0	0.003 / 0.002	0 / 0	0 / 0.001
APOF	APOF	-	0 / 0	0.005 / 0.003	0.022 / 0.027	0.009 / 0.008	0.008 / 0.011	0 / 0	0.008 / 0.021	0 / 0	0.007 / 0.01	0 / 0	0.009 / 0.006	0.007 / 0.009	0.009 / 0.014
ARL3	ARL3	ECs I, ECs II, SMCs	0.111 / 0.1	0.216 / 0.235	0.144 / 0.143	0.134 / 0.106	0.08 / 0.109	0.034 / 0.052	0 / 0	0 / 0	0.032 / 0.056	0.1 / 0.145	0.126 / 0.113	0.312 / 0.356	0.038 / 0.064
ATF6B	ATF6B	T-Cells	0.087 / 0.081	0.047 / 0.05	0.078 / 0.098	0.042 / 0.033	0.08 / 0.095	0.069 / 0.084	0.025 / 0.045	0.04 / 0.022	0.062 / 0.097	0 / 0	0.081 / 0.076	0.047 / 0.045	0.043 / 0.073
AT1B2	ATP1B2	SMCs	0 / 0	0 / 0	0.006 / 0.007	0.009 / 0.004	0.013 / 0.022	0 / 0	0 / 0	0 / 0	0.002 / 0.006	0 / 0	0 / 0	0.072 / 0.093	0.001 / 0.003
B4GT1	B4GALT1	ECs I, Monocytes, Resident Macrophages	0.397 / 0.478	0.535 / 0.7	0.356 / 0.417	0.44 / 0.482	0.291 / 0.425	0.155 / 0.193	0.198 / 0.37	0.6 / 0.98	0.289 / 0.482	0.15 / 0.146	0.456 / 0.603	0.355 / 0.422	0.188 / 0.337
C1S	C1S	ECs I, SMCs	0.063 / 0.073	0.718 / 1.315	0.128 / 0.149	0.065 / 0.046	0.046 / 0.065	0.034 / 0.041	0.017 / 0.035	0 / 0	0.027 / 0.043	0 / 0	0.048 / 0.057	0.789 / 1.71	0.028 / 0.049
CAH1	CA1	-	0 / 0	0 / 0	0 / 0	0.005 / 0.001	0 / 0	0 / 0	0 / 0	0 / 0	0 / 0	0 / 0	0 / 0	0 / 0	0.001 / 0.004
CAH10	CA10	-	0 / 0	0 / 0	0 / 0	0 / 0	0 / 0	0 / 0	0 / 0	0 / 0	0 / 0	0 / 0	0.003 / 0.001	0.004 / 0.005	0.001 / 0.002
CC126	CCDC126	Dendritic Cells, ECs I, SMCs	0.087 / 0.093	0.075 / 0.068	0.056 / 0.064	0.042 / 0.026	0.021 / 0.034	0.017 / 0.011	0.008 / 0.016	0.04 / 0.066	0.012 / 0.022	0 / 0	0.018 / 0.02	0.1 / 0.098	0.015 / 0.028
CCL25	CCL25	Foam Cells	0 / 0	0 / 0	0 / 0	0.005 / 0.005	0 / 0	0 / 0	0 / 0	0 / 0	0.002 / 0.004	0 / 0	0 / 0	0 / 0	0 / 0
CD109	CD109	ECs II, Foam Cells, SMCs	0.095 / 0.106	0.099 / 0.115	0.483 / 0.636	0.481 / 0.649	0.051 / 0.065	0.052 / 0.06	0.05 / 0.083	0 / 0	0.012 / 0.016	0.05 / 0.048	0.12 / 0.133	0.237 / 0.274	0.03 / 0.049
CD8A	CD8A	T-Cells	0.079 / 0.083	0.056 / 0.055	0.078 / 0.073	0.065 / 0.061	0.055 / 0.08	0.052 / 0.066	0.033 / 0.07	0.04 / 0.051	0.145 / 0.274	0.05 / 0.044	0.051 / 0.061	0.047 / 0.051	0.398 / 1.03
CNTN2	CNTN2	-	0 / 0	0 / 0	0 / 0	0 / 0	0 / 0	0 / 0	0 / 0	0 / 0	0 / 0	0 / 0	0 / 0	0 / 0	0 / 0.001
CNTN5	CNTN5	Mast Cells, SMCs	0 / 0	0 / 0	0 / 0	0.005 / 0.005	0 / 0	0.017 / 0.013	0 / 0	0 / 0	0 / 0	0 / 0	0.006 / 0.005	0.011 / 0.013	0.001 / 0.002
COMT	COMT	Dendritic Cells, ECs I, ECs II, Foam Cells, Resident Macrophages, SMCs	0.373 / 0.436	0.455 / 0.548	0.417 / 0.545	0.574 / 0.749	0.245 / 0.315	0.31 / 0.424	0.041 / 0.083	0.32 / 0.517	0.13 / 0.204	0.2 / 0.163	0.444 / 0.615	0.373 / 0.448	0.109 / 0.186
CTRB2	CTRB2	-	0 / 0	0 / 0	0 / 0	0 / 0	0 / 0	0 / 0	0 / 0	0 / 0	0 / 0	0 / 0	0 / 0	0 / 0	0 / 0
CATD	CTSD	Foam Cells, Inflammatory Macrophages, Mast Cells, Resident Macrophages	0.444 / 0.6	0.526 / 0.644	0.444 / 0.585	0.963 / 3.292	0.759 / 1.726	0.983 / 2.777	0.157 / 0.329	0.64 / 1.051	0.569 / 1.1	0.7 / 0.819	0.88 / 2.526	0.663 / 1.006	0.355 / 0.686
CATF	CTSF	ECs I, ECs II, Resident Macrophages, SMCs	0.04 / 0.025	0.371 / 0.43	0.211 / 0.235	0.134 / 0.116	0.013 / 0.023	0.069 / 0.082	0.041 / 0.084	0 / 0	0.062 / 0.104	0.25 / 0.156	0.168 / 0.192	0.387 / 0.555	0.037 / 0.064
CATH	CTSH	Dendritic Cells, ECs II, Foam Cells, Inflammatory Macrophages, Plasma B-Cells, Resident Macrophages	0.817 / 1.479	0.141 / 0.171	0.35 / 0.486	0.69 / 1.12	0.515 / 0.978	0.103 / 0.166	0.256 / 0.568	0.04 / 0.114	0.03 / 0.048	0.7 / 1.087	0.742 / 1.34	0.047 / 0.047	0.063 / 0.109
CXL16	CXCL16	Dendritic Cells, Foam Cells, Inflammatory Macrophages, Mast Cells, Resident Macrophages	0.706 / 1.269	0.272 / 0.314	0.239 / 0.263	0.778 / 1.489	0.464 / 0.87	0.69 / 1.224	0.091 / 0.164	0.2 / 0.308	0.1 / 0.154	0.25 / 0.161	0.781 / 1.654	0.233 / 0.265	0.099 / 0.173
SEMG2	DLK1	Resident Macrophages	0 / 0	0 / 0	0 / 0	0 / 0	0 / 0	0 / 0	0 / 0	0 / 0	0 / 0	0 / 0	0.003 / 0.004	0 / 0	0 / 0
DNJA4	DNAJA4	Dendritic Cells, Foam Cells, T-Cells	0.095 / 0.104	0.047 / 0.042	0.044 / 0.039	0.088 / 0.088	0.055 / 0.068	0.086 / 0.09	0.025 / 0.063	0.08 / 0.101	0.032 / 0.048	0 / 0	0.069 / 0.071	0.054 / 0.049	0.038 / 0.069
DS13A	DUSP13	SMCs	0 / 0	0 / 0	0 / 0	0 / 0	0 / 0	0 / 0	0 / 0	0 / 0	0.002 / 0.003	0 / 0	0 / 0	0.004 / 0.001	0 / 0
ENTP5	ENTPD5	Monocytes, T-Cells	0.008 / 0.009	0.014 / 0.007	0.017 / 0.016	0.032 / 0.026	0.021 / 0.027	0.052 / 0.055	0.008 / 0.012	0.12 / 0.174	0.007 / 0.009	0 / 0	0.03 / 0.027	0.011 / 0.013	0.01 / 0.017
ENTP6	ENTPD6	Dendritic Cells, Resident Macrophages, T-Cells	0.151 / 0.153	0.094 / 0.101	0.094 / 0.091	0.171 / 0.129	0.084 / 0.109	0.034 / 0.04	0.058 / 0.121	0.12 / 0.145	0.047 / 0.076	0.15 / 0.158	0.18 / 0.201	0.05 / 0.044	0.054 / 0.094
ERAP1	ERAP1	-	0.246 / 0.282	0.268 / 0.266	0.211 / 0.217	0.194 / 0.172	0.165 / 0.207	0.259 / 0.336	0.066 / 0.113	0.16 / 0.184	0.2 / 0.359	0.25 / 0.174	0.204 / 0.226	0.204 / 0.219	0.176 / 0.324
FA11	F11	-	0 / 0	0 / 0	0 / 0	0 / 0	0 / 0	0 / 0	0 / 0	0 / 0	0.002 / 0.004	0 / 0	0 / 0	0 / 0	0.001 / 0.001
FCG2A	FCGR2A	Dendritic Cells, Foam Cells, Inflammatory Macrophages, Resident Macrophages	0.508 / 0.793	0.023 / 0.022	0.039 / 0.04	0.398 / 0.456	0.397 / 0.612	0.103 / 0.115	0.033 / 0.078	0.04 / 0.045	0.007 / 0.009	0 / 0	0.712 / 1.439	0.032 / 0.034	0.015 / 0.026
FCG2B	FCGR2B	Dendritic Cells, Foam Cells, Inflammatory Macrophages, Memory B-Cells, Plasma B-Cells, Resident Macrophages	0.579 / 1.128	0.023 / 0.014	0.022 / 0.02	0.273 / 0.321	0.148 / 0.208	0 / 0	0.322 / 0.645	0.04 / 0.031	0.022 / 0.039	0.45 / 0.518	0.426 / 0.699	0.025 / 0.02	0.027 / 0.042
FER	FER	Mast Cells, Monocytes, Resident Macrophages, T-Cells	0.087 / 0.092	0.122 / 0.142	0.078 / 0.098	0.111 / 0.132	0.068 / 0.136	0.362 / 0.486	0.008 / 0.023	0.28 / 0.454	0.077 / 0.146	0.1 / 0.08	0.186 / 0.25	0.108 / 0.131	0.057 / 0.12
FGF2	FGF2	ECs I, SMCs	0.008 / 0.008	0.404 / 0.506	0.067 / 0.087	0.028 / 0.016	0.008 / 0.012	0 / 0	0.025 / 0.05	0 / 0	0.017 / 0.028	0 / 0	0.009 / 0.011	0.197 / 0.229	0.019 / 0.03
FGF7	FGF7	SMCs	0.008 / 0.006	0.009 / 0.009	0 / 0	0 / 0	0.008 / 0.009	0 / 0	0 / 0	0 / 0	0 / 0	0 / 0	0.006 / 0.003	0.036 / 0.049	0.001 / 0.002
FINC	FN1	ECs I, Foam Cells, SMCs	0.222 / 0.28	0.934 / 3.064	0.583 / 1.161	0.708 / 2.284	0.241 / 0.459	0.241 / 0.287	0.256 / 0.535	0.2 / 0.224	0.16 / 0.255	0.55 / 0.586	0.372 / 0.782	0.996 / 4.012	0.17 / 0.32
FUT5	FUT5	-	0 / 0	0 / 0	0 / 0	0 / 0	0 / 0	0 / 0	0 / 0	0 / 0	0 / 0	0 / 0	0 / 0	0 / 0	0 / 0
GAPR1	GLIPR2	Dendritic Cells, Foam Cells, Inflammatory Macrophages, NK-Cells, T-Cells	0.444 / 0.6	0.164 / 0.16	0.1 / 0.131	0.588 / 0.854	0.473 / 0.804	0.241 / 0.291	0.058 / 0.109	0.04 / 0.047	0.354 / 0.593	0.1 / 0.034	0.246 / 0.292	0.215 / 0.234	0.222 / 0.403
GOLM1	GOLM1	ECs I, ECs II, SMCs	0.032 / 0.024	0.249 / 0.266	0.394 / 0.488	0.079 / 0.064	0.046 / 0.061	0.034 / 0.033	0 / 0	0 / 0	0.045 / 0.086	0.1 / 0.209	0.033 / 0.033	0.118 / 0.131	0.009 / 0.014
GREM1	GREM1	Foam Cells	0 / 0	0 / 0	0 / 0	0.037 / 0.048	0.004 / 0.006	0 / 0	0 / 0	0 / 0	0 / 0	0 / 0	0 / 0	0 / 0	0 / 0.001
GSTT1	GSTT1	ECs I, ECs II, SMCs	0.063 / 0.078	0.164 / 0.177	0.1 / 0.102	0.042 / 0.028	0.021 / 0.033	0.086 / 0.118	0 / 0	0 / 0	0.015 / 0.025	0.05 / 0.014	0.051 / 0.053	0.219 / 0.281	0.009 / 0.016
HEXI2	HEXIM2	Resident Macrophages	0.016 / 0.017	0.023 / 0.028	0.022 / 0.014	0.014 / 0.007	0.008 / 0.015	0.017 / 0.02	0 / 0	0 / 0	0.002 / 0.003	0 / 0	0.027 / 0.028	0.018 / 0.016	0.006 / 0.009
IDI2	IDI2	-	0 / 0	0 / 0	0 / 0	0 / 0	0 / 0	0 / 0	0 / 0	0 / 0	0.002 / 0.003	0 / 0	0.003 / 0.006	0 / 0	0.001 / 0.002
IDUA	IDUA	ECs II, T-Cells	0.103 / 0.108	0.136 / 0.129	0.128 / 0.144	0.097 / 0.091	0.055 / 0.068	0.155 / 0.213	0.05 / 0.109	0.16 / 0.248	0.052 / 0.084	0.2 / 0.153	0.111 / 0.111	0.09 / 0.082	0.052 / 0.095
IFIT3	IFIT3	ECs I, ECs II, Foam Cells, Inflammatory Macrophages, Mast Cells, Resident Macrophages, SMCs	0.04 / 0.045	0.277 / 0.296	0.194 / 0.241	0.287 / 0.373	0.198 / 0.348	0.276 / 0.341	0.025 / 0.048	0 / 0	0.055 / 0.087	0.15 / 0.118	0.18 / 0.256	0.215 / 0.254	0.046 / 0.078
INAR1	IFNAR1	ECs I, Foam Cells, Inflammatory Macrophages, Plasma B-Cells, Resident Macrophages, SMCs	0.254 / 0.267	0.441 / 0.513	0.267 / 0.283	0.495 / 0.561	0.308 / 0.438	0.121 / 0.153	0.083 / 0.141	0.24 / 0.323	0.117 / 0.207	0.6 / 0.667	0.39 / 0.488	0.337 / 0.417	0.111 / 0.195
IBP3	IGFBP3	ECs I, ECs II, SMCs	0.024 / 0.019	0.465 / 1.269	0.139 / 0.233	0.032 / 0.027	0.013 / 0.022	0.034 / 0.036	0.008 / 0.018	0.2 / 0.21	0.032 / 0.049	0 / 0	0.024 / 0.024	0.323 / 0.597	0.042 / 0.07
I15RA	IL15RA	ECs I, ECs II, SMCs	0.04 / 0.042	0.3 / 0.338	0.172 / 0.193	0.032 / 0.019	0.059 / 0.073	0 / 0	0.008 / 0.02	0 / 0	0.035 / 0.052	0.1 / 0.06	0.066 / 0.076	0.158 / 0.153	0.034 / 0.054
ILRL1	IL1RL1	ECs I, Mast Cells	0.048 / 0.049	0.127 / 0.205	0.017 / 0.014	0.023 / 0.019	0.042 / 0.064	0.707 / 1.149	0.033 / 0.054	0 / 0	0.025 / 0.042	0 / 0	0.018 / 0.017	0.036 / 0.051	0.03 / 0.048
IL6RA	IL6R	Dendritic Cells, Foam Cells, Inflammatory Macrophages, Mast Cells, Resident Macrophages	0.548 / 0.735	0.094 / 0.104	0.15 / 0.176	0.435 / 0.546	0.439 / 0.709	0.379 / 0.51	0.066 / 0.118	0.36 / 0.654	0.067 / 0.098	0.35 / 0.326	0.378 / 0.458	0.143 / 0.167	0.134 / 0.246
ITIH3	ITIH3	SMCs	0.008 / 0.007	0 / 0	0.011 / 0.012	0 / 0	0 / 0	0 / 0	0 / 0	0 / 0	0 / 0	0 / 0	0 / 0	0.036 / 0.032	0.001 / 0.001
KLKB1	KLKB1	-	0.008 / 0.007	0 / 0	0.017 / 0.018	0.005 / 0.003	0 / 0	0 / 0	0 / 0	0 / 0	0.002 / 0.003	0 / 0	0.006 / 0.009	0.011 / 0.011	0.009 / 0.015
KNG1	KNG1	-	0.008 / 0.006	0.005 / 0.009	0.006 / 0.006	0.014 / 0.015	0.013 / 0.017	0.017 / 0.03	0.017 / 0.034	0 / 0	0.002 / 0.004	0 / 0	0.012 / 0.015	0 / 0	0.004 / 0.007
LAMC2	LAMC2	ECs I, ECs II, Inflammatory Macrophages, Resident Macrophages, SMCs	0.063 / 0.066	0.15 / 0.142	0.139 / 0.183	0.125 / 0.104	0.127 / 0.171	0.121 / 0.145	0.041 / 0.066	0.04 / 0.076	0.055 / 0.085	0.05 / 0.014	0.111 / 0.135	0.111 / 0.127	0.044 / 0.073
MAX	MAX	Dendritic Cells, Resident Macrophages, T-Cells	0.429 / 0.552	0.404 / 0.513	0.3 / 0.353	0.361 / 0.365	0.283 / 0.428	0.379 / 0.512	0.174 / 0.346	0.28 / 0.407	0.224 / 0.358	0.2 / 0.299	0.441 / 0.57	0.38 / 0.448	0.219 / 0.411
MDGA1	MDGA1	ECs I, SMCs	0 / 0	0.061 / 0.063	0.028 / 0.029	0.005 / 0.004	0 / 0	0 / 0	0.017 / 0.029	0 / 0	0.03 / 0.052	0.05 / 0.029	0.006 / 0.009	0.047 / 0.06	0.024 / 0.042
MICA	MICA	ECs I, ECs II, Resident Macrophages, SMCs, T-Cells	0.071 / 0.074	0.178 / 0.182	0.167 / 0.17	0.12 / 0.102	0.046 / 0.051	0.052 / 0.046	0.05 / 0.081	0.04 / 0.031	0.04 / 0.069	0 / 0	0.129 / 0.139	0.183 / 0.217	0.05 / 0.088
MOTI	MLN	-	0 / 0	0 / 0	0 / 0	0 / 0	0 / 0	0 / 0	0 / 0	0 / 0	0 / 0	0 / 0	0 / 0	0 / 0	0 / 0
MMP10	MMP10	Mast Cells	0 / 0	0 / 0	0 / 0	0 / 0	0 / 0	0.017 / 0.015	0 / 0	0 / 0	0 / 0	0 / 0	0 / 0	0 / 0	0 / 0
MTHFS	MTHFS	Resident Macrophages	0 / 0	0 / 0	0 / 0	0 / 0	0 / 0	0 / 0	0 / 0	0 / 0	0 / 0	0 / 0	0.006 / 0.004	0.004 / 0	0.001 / 0.001
MTHSD	MTHFSD	Dendritic Cells, ECs II	0.063 / 0.064	0.042 / 0.036	0.061 / 0.055	0.037 / 0.028	0.03 / 0.027	0.069 / 0.073	0.008 / 0.013	0.04 / 0.045	0.025 / 0.044	0.05 / 0.04	0.033 / 0.035	0.032 / 0.029	0.012 / 0.021
NAAA	NAAA	Dendritic Cells, Inflammatory Macrophages, Resident Macrophages, T-Cells	0.556 / 0.847	0.202 / 0.194	0.172 / 0.189	0.218 / 0.19	0.321 / 0.513	0.155 / 0.207	0.083 / 0.168	0.12 / 0.101	0.117 / 0.187	0.3 / 0.265	0.309 / 0.409	0.244 / 0.298	0.16 / 0.298
NAGK	NAGK	Dendritic Cells, Foam Cells, Inflammatory Macrophages, Mast Cells, Monocytes, Resident Macrophages	0.595 / 0.913	0.296 / 0.304	0.233 / 0.261	0.606 / 0.917	0.494 / 0.904	0.448 / 0.688	0.157 / 0.342	0.68 / 1.371	0.11 / 0.214	0.25 / 0.175	0.646 / 1.165	0.297 / 0.348	0.133 / 0.238
NCTR3	NCR3	NK-Cells	0.008 / 0.011	0.005 / 0.004	0 / 0	0.005 / 0.004	0.008 / 0.007	0 / 0	0.05 / 0.098	0 / 0	0.195 / 0.346	0 / 0	0.003 / 0.006	0.007 / 0.004	0.042 / 0.072
NSF1C	NSFL1C	Dendritic Cells, ECs I, ECs II, Foam Cells, Inflammatory Macrophages, Resident Macrophages	0.325 / 0.364	0.315 / 0.348	0.283 / 0.332	0.431 / 0.469	0.266 / 0.401	0.207 / 0.255	0.091 / 0.184	0.24 / 0.368	0.09 / 0.139	0.3 / 0.326	0.285 / 0.34	0.254 / 0.268	0.103 / 0.18
PCOC1	PCOLCE	SMCs	0.024 / 0.022	0.038 / 0.033	0.067 / 0.06	0.042 / 0.036	0.021 / 0.026	0 / 0	0 / 0	0 / 0	0.027 / 0.041	0 / 0	0.027 / 0.026	0.645 / 1.199	0.018 / 0.029
PGFRB	PDGFRB	SMCs	0.04 / 0.039	0.047 / 0.043	0.006 / 0.002	0.019 / 0.011	0.021 / 0.022	0 / 0	0 / 0	0 / 0	0.072 / 0.118	0 / 0	0.012 / 0.014	0.771 / 1.405	0.006 / 0.011
PDIA5	PDIA5	ECs I, ECs II, Foam Cells, Plasma B-Cells, SMCs	0.04 / 0.041	0.169 / 0.172	0.289 / 0.374	0.106 / 0.097	0.042 / 0.043	0.034 / 0.042	0.025 / 0.035	0.08 / 0.126	0.01 / 0.013	0.25 / 0.348	0.042 / 0.041	0.176 / 0.175	0.016 / 0.025
K6PF	PFKM	ECs I, ECs II, SMCs	0.04 / 0.046	0.207 / 0.209	0.156 / 0.134	0.023 / 0.017	0.017 / 0.015	0.017 / 0.013	0.033 / 0.055	0.04 / 0.051	0.012 / 0.017	0.05 / 0.036	0.042 / 0.03	0.204 / 0.227	0.021 / 0.033
PA2GA	PLA2G2A	ECs I	0 / 0	0.009 / 0.007	0 / 0	0 / 0	0.004 / 0.006	0 / 0	0 / 0	0 / 0	0 / 0	0 / 0	0.003 / 0.005	0 / 0	0 / 0
PLTP	PLTP	ECs I, ECs II, Foam Cells, Resident Macrophages, SMCs	0.294 / 0.372	0.549 / 0.839	0.439 / 0.719	0.755 / 1.531	0.241 / 0.398	0.19 / 0.225	0.132 / 0.28	0.44 / 0.668	0.165 / 0.265	0.5 / 0.771	0.778 / 1.933	0.513 / 0.783	0.151 / 0.27
PLXB2	PLXNB2	Dendritic Cells, ECs II, Foam Cells, Inflammatory Macrophages, Resident Macrophages, SMCs	0.476 / 0.585	0.277 / 0.289	0.356 / 0.452	0.63 / 0.898	0.363 / 0.574	0.052 / 0.072	0.033 / 0.056	0.28 / 0.525	0.02 / 0.034	0.2 / 0.219	0.532 / 0.717	0.505 / 0.677	0.032 / 0.053
PSG5	PSG5	Resident Macrophages	0 / 0	0 / 0	0 / 0	0 / 0	0 / 0	0 / 0	0 / 0	0 / 0	0 / 0	0 / 0	0.003 / 0.004	0 / 0	0 / 0
PSG9	PSG9	-	0 / 0	0 / 0	0 / 0	0 / 0	0 / 0	0 / 0	0 / 0	0 / 0	0 / 0	0 / 0	0 / 0	0 / 0	0 / 0
PZP	PZP	ECs I	0.016 / 0.02	0.023 / 0.027	0.011 / 0.011	0 / 0	0 / 0	0 / 0	0 / 0	0 / 0	0.002 / 0.005	0 / 0	0.006 / 0.005	0 / 0	0.003 / 0.005
TIG1	RARRES1	Foam Cells, Mast Cells, Resident Macrophages, SMCs	0 / 0	0.042 / 0.038	0.022 / 0.026	0.079 / 0.064	0.004 / 0.004	0.172 / 0.206	0 / 0	0 / 0	0.005 / 0.01	0 / 0	0.102 / 0.116	0.075 / 0.069	0.001 / 0.001
ADSV	SCIN	Foam Cells, Mast Cells, Resident Macrophages	0.024 / 0.027	0.005 / 0.006	0.017 / 0.018	0.074 / 0.087	0.013 / 0.016	0.276 / 0.386	0 / 0	0 / 0	0.01 / 0.02	0.1 / 0.046	0.051 / 0.063	0.029 / 0.034	0.012 / 0.019
SCUB3	SCUBE3	ECs I, SMCs	0.008 / 0.008	0.07 / 0.077	0.006 / 0.005	0.005 / 0.002	0 / 0	0 / 0	0.008 / 0.008	0 / 0	0.005 / 0.009	0 / 0	0.003 / 0.002	0.086 / 0.108	0.001 / 0.002
SEM3C	SEMA3C	Dendritic Cells, ECs I, Foam Cells, Monocytes, SMCs	0.079 / 0.082	0.108 / 0.137	0.028 / 0.025	0.301 / 0.345	0.051 / 0.058	0 / 0	0.008 / 0.018	0.2 / 0.273	0.015 / 0.023	0 / 0	0.024 / 0.022	0.093 / 0.11	0.005 / 0.007
SPA11	SERPINA11	SMCs	0 / 0	0 / 0	0 / 0	0 / 0	0 / 0	0 / 0	0 / 0	0 / 0	0 / 0	0 / 0	0 / 0	0.004 / 0.005	0 / 0
SPA12	SERPINA12	-	0 / 0	0 / 0	0 / 0	0 / 0	0 / 0	0 / 0	0 / 0	0 / 0	0.002 / 0.004	0 / 0	0 / 0	0 / 0	0 / 0.001
SPA9	SERPINA9	SMCs	0 / 0	0 / 0	0 / 0	0 / 0	0 / 0	0 / 0	0 / 0	0 / 0	0 / 0	0 / 0	0 / 0	0.004 / 0.003	0 / 0
SERPH	SERPINH1	ECs I, ECs II, Foam Cells, SMCs	0.079 / 0.071	0.38 / 0.45	0.694 / 1.091	0.162 / 0.161	0.038 / 0.043	0 / 0	0.025 / 0.049	0.04 / 0.031	0.03 / 0.044	0 / 0	0.12 / 0.112	0.477 / 0.644	0.021 / 0.033
SHANK3	SHANK3	ECs I, ECs II	0.008 / 0.006	0.601 / 0.888	0.722 / 1.361	0.037 / 0.034	0.008 / 0.012	0 / 0	0.008 / 0.008	0.08 / 0.153	0.015 / 0.02	0 / 0	0.012 / 0.013	0.036 / 0.03	0.011 / 0.016
SIG14	SIGLEC14	Dendritic Cells, Foam Cells, Inflammatory Macrophages, Resident Macrophages	0.159 / 0.173	0.014 / 0.007	0.006 / 0.006	0.213 / 0.212	0.257 / 0.36	0.103 / 0.153	0.066 / 0.126	0.08 / 0.129	0.005 / 0.005	0 / 0	0.126 / 0.12	0 / 0	0.003 / 0.005
SIGL5	SIGLEC5	Foam Cells, Inflammatory Macrophages, Resident Macrophages	0.016 / 0.014	0 / 0	0.011 / 0.01	0.088 / 0.073	0.093 / 0.126	0 / 0	0 / 0	0.04 / 0.031	0 / 0	0 / 0	0.063 / 0.058	0 / 0	0.001 / 0.002
SPRL1	SPARCL1	ECs I, ECs II, SMCs	0.048 / 0.043	0.624 / 1.366	0.889 / 2.766	0.106 / 0.107	0.055 / 0.084	0.034 / 0.038	0.041 / 0.076	0.04 / 0.04	0.052 / 0.083	0.1 / 0.045	0.114 / 0.127	0.889 / 2.56	0.049 / 0.09
STC1	STC1	ECs I, ECs II	0.016 / 0.013	0.07 / 0.076	0.294 / 0.541	0.042 / 0.023	0.004 / 0.003	0 / 0	0.008 / 0.016	0 / 0	0.002 / 0.004	0.05 / 0.014	0.021 / 0.017	0.011 / 0.009	0.01 / 0.015
SWP70	SWAP70	Dendritic Cells, ECs I, ECs II, Foam Cells, Mast Cells, Memory B-Cells, Resident Macrophages	0.397 / 0.446	0.587 / 0.791	0.533 / 0.719	0.38 / 0.394	0.228 / 0.321	0.586 / 0.826	0.405 / 0.849	0.12 / 0.18	0.075 / 0.125	0.1 / 0.082	0.414 / 0.497	0.247 / 0.264	0.06 / 0.1
TIMD4	TIMD4	Resident Macrophages	0.008 / 0.01	0 / 0	0 / 0	0.005 / 0.004	0 / 0	0 / 0	0 / 0	0 / 0	0 / 0	0 / 0	0.009 / 0.003	0.007 / 0.003	0.001 / 0.003
TIMP4	TIMP4	SMCs	0 / 0	0.014 / 0.016	0.006 / 0.005	0.009 / 0.006	0.013 / 0.018	0 / 0	0 / 0	0 / 0	0 / 0	0 / 0	0 / 0	0.043 / 0.044	0.001 / 0.001
TLR1	TLR1	Dendritic Cells, Foam Cells, Inflammatory Macrophages, Resident Macrophages	0.222 / 0.266	0.042 / 0.035	0.017 / 0.017	0.171 / 0.165	0.169 / 0.213	0 / 0	0.017 / 0.021	0.04 / 0.058	0.015 / 0.023	0.1 / 0.134	0.264 / 0.301	0.014 / 0.008	0.012 / 0.02
TR10B	TNFRSF10B	Dendritic Cells, ECs I, ECs II	0.246 / 0.292	0.329 / 0.384	0.411 / 0.468	0.199 / 0.156	0.16 / 0.228	0.069 / 0.084	0.083 / 0.149	0.04 / 0.022	0.05 / 0.074	0.05 / 0.04	0.183 / 0.185	0.172 / 0.178	0.073 / 0.128
TS101	TSG101	ECs I, ECs II, Foam Cells, SMCs	0.183 / 0.181	0.366 / 0.398	0.25 / 0.28	0.273 / 0.259	0.143 / 0.185	0.155 / 0.196	0.041 / 0.08	0.08 / 0.1	0.08 / 0.132	0.2 / 0.161	0.198 / 0.2	0.237 / 0.271	0.074 / 0.13
UGDH	UGDH	ECs I, ECs II, Foam Cells, Resident Macrophages, SMCs	0.119 / 0.114	0.178 / 0.184	0.167 / 0.159	0.139 / 0.131	0.068 / 0.09	0.086 / 0.104	0 / 0	0.04 / 0.06	0.047 / 0.072	0 / 0	0.132 / 0.123	0.391 / 0.508	0.04 / 0.068
VITRN	VIT	NK-Cells	0 / 0	0.005 / 0.001	0 / 0	0.005 / 0.009	0 / 0	0 / 0	0 / 0	0 / 0	0.012 / 0.019	0 / 0	0.003 / 0.007	0 / 0	0.001 / 0.003
WBP2	WBP2	Mast Cells, T-Cells	0.397 / 0.532	0.559 / 0.713	0.428 / 0.597	0.56 / 0.725	0.397 / 0.644	0.603 / 1.061	0.223 / 0.479	0.4 / 0.731	0.292 / 0.514	0.55 / 0.684	0.471 / 0.642	0.498 / 0.633	0.275 / 0.52
WWOX	WWOX	ECs I, SMCs	0.056 / 0.05	0.061 / 0.049	0.039 / 0.035	0.028 / 0.017	0.025 / 0.025	0.052 / 0.044	0.017 / 0.032	0.04 / 0.105	0.03 / 0.052	0 / 0	0.03 / 0.034	0.057 / 0.054	0.013 / 0.021
* Columns: Overexpressed in - cell type(s) in which gene is overexpressed based on the Wilcoxon rank sum test comparing proportion of cells
expressing the gene within a cell type to expression in other cell types. Remaining columns present the (proportion / average) - the proportion
of cells of the cell type where gene expression is detected and the average expression across all cells of the cell type. Shaded cells indicate
overexpression.
Abbreviations: ECs I = endothelial cells I, ECsII = endothelial cells II, NK-cells = natural killer cells, SMCs = smooth muscle cells

### Sheet: Table S10
Target Uniprot ID*	Target ChEMBL ID	Target protein name	Druggability*	Target type	Drug ChEMBL ID	Drug name	Drug molecule type	Drug mechanism	Drug effect source	Drug effect type	Drug effect frequency	Max phase*	Drug effect	Cardiac effect
P01023	CHEMBL4295690	A2MG	Druggable	Single protein	CHEMBL1200797	Technetium tc 99m succimer	Small molecule	Binding agent	ChEMBL	Indication	All	-	-	No
Q8N6N7	-	ACBD7	Not yet druggable	-	-	-	-	-	-	-	-	-	-	No
O75077	-	ADA23	Not yet druggable	-	-	-	-	-	-	-	-	-	-	No
Q15848	-	ADIPO	Not yet druggable	-	-	-	-	-	-	-	-	-	-	No
Q9Y6U3	-	ADSV	Not yet druggable	-	-	-	-	-	-	-	-	-	-	No
P01019	CHEMBL3596085	ANGT	Druggable	Single protein	CHEMBL4297887	Gsk-2586881	Unknown	Hydrolytic enzyme	ChEMBL	Indication	All	2	Pulmonary hypertension	Yes
P01019	CHEMBL3596085	ANGT	Druggable	Single protein	CHEMBL4297887	Gsk-2586881	Unknown	Hydrolytic enzyme	ChEMBL	Indication	All	2	Pulmonary disease	No
P01019	CHEMBL3596085	ANGT	Druggable	Single protein	CHEMBL4297887	Gsk-2586881	Unknown	Hydrolytic enzyme	ChEMBL	Indication	All	2	Acute lung injury	No
P19801	CHEMBL2118	AOC1	Drugged	Single protein	CHEMBL55	Pentamidine	Small molecule	-	ChEMBL	Indication	All	3	Infections	No
P19801	CHEMBL2118	AOC1	Drugged	Single protein	CHEMBL2105233	Proxibarbal	Small molecule	Activator	ChEMBL	Indication	All	-	-	No
P19801	CHEMBL2118	AOC1	Drugged	Single protein	CHEMBL55	Pentamidine	Small molecule	-	ChEMBL	Indication	All	2	Cancers	No
P19801	CHEMBL2118	AOC1	Drugged	Single protein	CHEMBL55	Pentamidine	Small molecule	-	ChEMBL	Indication	All	4	Trypanosomiasis	No
P19801	CHEMBL2118	AOC1	Drugged	Single protein	CHEMBL55	Pentamidine	Small molecule	-	ChEMBL	Indication	All	2	Diabetes mellitus, type 1	No
P19801	CHEMBL2118	AOC1	Drugged	Single protein	CHEMBL55	Pentamidine	Small molecule	-	ChEMBL	Indication	All	4	Pneumonia	No
P19801	CHEMBL2118	AOC1	Drugged	Single protein	CHEMBL55	Pentamidine	Small molecule	-	ChEMBL	Indication	All	1	Cancers	No
P19801	CHEMBL2118	AOC1	Drugged	Single protein	CHEMBL55	Pentamidine	Small molecule	-	ChEMBL	Indication	All	3	Hiv infection	No
P19801	CHEMBL2118	AOC1	Drugged	Single protein	CHEMBL55	Pentamidine	Small molecule	-	ChEMBL	Indication	All	1	Kidney disease	No
P19801	CHEMBL2118	AOC1	Drugged	Single protein	CHEMBL55	Pentamidine	Small molecule	-	ChEMBL	Indication	All	1	Cicatrix	No
P19801	CHEMBL2118	AOC1	Drugged	Single protein	CHEMBL55	Pentamidine	Small molecule	-	ChEMBL	Indication	All	4	Leishmaniasis	No
P19801	CHEMBL2118	AOC1	Drugged	Single protein	CHEMBL55	Pentamidine	Small molecule	-	ChEMBL	Indication	All	4	Pneumocystis infection	No
P19801	CHEMBL2118	AOC1	Drugged	Single protein	CHEMBL55	Pentamidine	Small molecule	-	ChEMBL	Indication	All	3	Pneumonia	No
Q6Q788	-	APOA5	Not yet druggable	-	-	-	-	-	-	-	-	-	-	No
Q13790	-	APOF	Not yet druggable	-	-	-	-	-	-	-	-	-	-	No
O95236	-	APOL3	Not yet druggable	-	-	-	-	-	-	-	-	-	-	No
O43488	-	ARK72	Not yet druggable	-	-	-	-	-	-	-	-	-	-	No
P36405	-	ARL3	Not yet druggable	-	-	-	-	-	-	-	-	-	-	No
P04424	-	ARLY	Not yet druggable	-	-	-	-	-	-	-	-	-	-	No
P14415	CHEMBL2095186	AT1B2	Drugged	Protein complex group	CHEMBL1503	Omeprazole	Small molecule	Inhibitor	ChEMBL	Indication	All	1	Erectile dysfunction	No
P14415	CHEMBL2095186	AT1B2	Drugged	Protein complex group	CHEMBL1503	Omeprazole	Small molecule	Inhibitor	ChEMBL	Indication	All	1	Pulmonary disease	No
P14415	CHEMBL2095186	AT1B2	Drugged	Protein complex group	CHEMBL1503	Omeprazole	Small molecule	Inhibitor	ChEMBL	Indication	All	3	Wounds and injuries	No
P14415	CHEMBL2095186	AT1B2	Drugged	Protein complex group	CHEMBL1503	Omeprazole	Small molecule	Inhibitor	ChEMBL	Indication	All	3	Diabetes mellitus, type 1	No
P14415	CHEMBL2095186	AT1B2	Drugged	Protein complex group	CHEMBL1503	Omeprazole	Small molecule	Inhibitor	ChEMBL	Indication	All	3	Barrett esophagus	No
P14415	CHEMBL2095186	AT1B2	Drugged	Protein complex group	CHEMBL1503	Omeprazole	Small molecule	Inhibitor	ChEMBL	Indication	All	1	Diabetes mellitus, type 2	No
P14415	CHEMBL2095186	AT1B2	Drugged	Protein complex group	CHEMBL1751	Digoxin	Small molecule	Inhibitor	BNF	Side-effect	Rare or very rare	4	Gynaecomastia	No
P14415	CHEMBL2095186	AT1B2	Drugged	Protein complex group	CHEMBL1503	Omeprazole	Small molecule	Inhibitor	ChEMBL	Indication	All	3	Exocrine pancreatic insufficiency	No
P14415	CHEMBL2095186	AT1B2	Drugged	Protein complex group	CHEMBL1503	Omeprazole	Small molecule	Inhibitor	ChEMBL	Indication	All	2	Granuloma	No
P14415	CHEMBL2095186	AT1B2	Drugged	Protein complex group	CHEMBL1503	Omeprazole	Small molecule	Inhibitor	ChEMBL	Indication	All	2	Zollinger-ellison syndrome	No
P14415	CHEMBL2095186	AT1B2	Drugged	Protein complex group	CHEMBL1503	Omeprazole	Small molecule	Inhibitor	ChEMBL	Indication	All	3	Hemorrhage	No
P14415	CHEMBL2095186	AT1B2	Drugged	Protein complex group	CHEMBL1503	Omeprazole	Small molecule	Inhibitor	ChEMBL	Indication	All	1	Cancers	No
P14415	CHEMBL2095186	AT1B2	Drugged	Protein complex group	CHEMBL1503	Omeprazole	Small molecule	Inhibitor	ChEMBL	Indication	All	1	Alzheimer disease	No
P14415	CHEMBL2095186	AT1B2	Drugged	Protein complex group	CHEMBL1503	Omeprazole	Small molecule	Inhibitor	ChEMBL	Indication	All	1	Colitis, ulcerative	No
P14415	CHEMBL2095186	AT1B2	Drugged	Protein complex group	CHEMBL1503	Omeprazole	Small molecule	Inhibitor	ChEMBL	Indication	All	1	Child development disorder, pervasive	No
P14415	CHEMBL2095186	AT1B2	Drugged	Protein complex group	CHEMBL1503	Omeprazole	Small molecule	Inhibitor	ChEMBL	Indication	All	3	Multiple sclerosis	No
P14415	CHEMBL2095186	AT1B2	Drugged	Protein complex group	CHEMBL1503	Omeprazole	Small molecule	Inhibitor	ChEMBL	Indication	All	1	Mitochondrial diseases	No
P14415	CHEMBL2095186	AT1B2	Drugged	Protein complex group	CHEMBL1503	Omeprazole	Small molecule	Inhibitor	ChEMBL	Indication	All	1	Anemia	No
P14415	CHEMBL2095186	AT1B2	Drugged	Protein complex group	CHEMBL1503	Omeprazole	Small molecule	Inhibitor	ChEMBL	Indication	All	3	Helicobacter infection	No
P14415	CHEMBL2095186	AT1B2	Drugged	Protein complex group	CHEMBL1503	Omeprazole	Small molecule	Inhibitor	ChEMBL	Indication	All	3	Cough	No
P14415	CHEMBL2095186	AT1B2	Drugged	Protein complex group	CHEMBL1503	Omeprazole	Small molecule	Inhibitor	ChEMBL	Indication	All	1	Chronic pain	No
P14415	CHEMBL2095186	AT1B2	Drugged	Protein complex group	CHEMBL1503	Omeprazole	Small molecule	Inhibitor	ChEMBL	Indication	All	1	Clostridium infection	No
P14415	CHEMBL2095186	AT1B2	Drugged	Protein complex group	CHEMBL1503	Omeprazole	Small molecule	Inhibitor	ChEMBL	Indication	All	3	Dyspepsia	No
P14415	CHEMBL2095186	AT1B2	Drugged	Protein complex group	CHEMBL1503	Omeprazole	Small molecule	Inhibitor	ChEMBL	Indication	All	4	Esophagitis	No
P14415	CHEMBL2095186	AT1B2	Drugged	Protein complex group	CHEMBL1503	Omeprazole	Small molecule	Inhibitor	ChEMBL	Indication	All	2	Squamous intraepithelial lesions	No
P14415	CHEMBL2095186	AT1B2	Drugged	Protein complex group	CHEMBL1503	Omeprazole	Small molecule	Inhibitor	ChEMBL	Indication	All	1	Muscular atrophy, spinal	No
P14415	CHEMBL2095186	AT1B2	Drugged	Protein complex group	CHEMBL1503	Omeprazole	Small molecule	Inhibitor	ChEMBL	Indication	All	2	Cystic fibrosis	No
P14415	CHEMBL2095186	AT1B2	Drugged	Protein complex group	CHEMBL1503	Omeprazole	Small molecule	Inhibitor	ChEMBL	Indication	All	4	Heartburn	No
P14415	CHEMBL2095186	AT1B2	Drugged	Protein complex group	CHEMBL480	Lansoprazole	Small molecule	Inhibitor	ChEMBL	Indication	All	2	Cancers	No
P14415	CHEMBL2095186	AT1B2	Drugged	Protein complex group	CHEMBL1502	Pantoprazole	Small molecule	Inhibitor	ChEMBL	Indication	All	4	Esophagitis	No
P14415	CHEMBL2095186	AT1B2	Drugged	Protein complex group	CHEMBL1502	Pantoprazole	Small molecule	Inhibitor	ChEMBL	Indication	All	1	Acute coronary syndrome	Yes
P14415	CHEMBL2095186	AT1B2	Drugged	Protein complex group	CHEMBL1502	Pantoprazole	Small molecule	Inhibitor	ChEMBL	Indication	All	3	Heart failure	Yes
P14415	CHEMBL2095186	AT1B2	Drugged	Protein complex group	CHEMBL1502	Pantoprazole	Small molecule	Inhibitor	ChEMBL	Indication	All	2	Diabetes mellitus, type 2	No
P14415	CHEMBL2095186	AT1B2	Drugged	Protein complex group	CHEMBL1502	Pantoprazole	Small molecule	Inhibitor	ChEMBL	Indication	All	2	Cancers	No
P14415	CHEMBL2095186	AT1B2	Drugged	Protein complex group	CHEMBL1502	Pantoprazole	Small molecule	Inhibitor	ChEMBL	Indication	All	3	Diabetes mellitus	No
P14415	CHEMBL2095186	AT1B2	Drugged	Protein complex group	CHEMBL1502	Pantoprazole	Small molecule	Inhibitor	ChEMBL	Indication	All	3	Laryngopharyngeal reflux	No
P14415	CHEMBL2095186	AT1B2	Drugged	Protein complex group	CHEMBL1502	Pantoprazole	Small molecule	Inhibitor	ChEMBL	Indication	All	3	Ulcer	No
P14415	CHEMBL2095186	AT1B2	Drugged	Protein complex group	CHEMBL480	Lansoprazole	Small molecule	Inhibitor	ChEMBL	Indication	All	2	Premature birth	No
P14415	CHEMBL2095186	AT1B2	Drugged	Protein complex group	CHEMBL480	Lansoprazole	Small molecule	Inhibitor	ChEMBL	Indication	All	1	Cystic fibrosis	No
P14415	CHEMBL2095186	AT1B2	Drugged	Protein complex group	CHEMBL480	Lansoprazole	Small molecule	Inhibitor	ChEMBL	Indication	All	3	Duodenal ulcer	No
P14415	CHEMBL2095186	AT1B2	Drugged	Protein complex group	CHEMBL480	Lansoprazole	Small molecule	Inhibitor	ChEMBL	Indication	All	3	Gastritis	No
P14415	CHEMBL2095186	AT1B2	Drugged	Protein complex group	CHEMBL480	Lansoprazole	Small molecule	Inhibitor	ChEMBL	Indication	All	3	Idiopathic pulmonary fibrosis	No
P14415	CHEMBL2095186	AT1B2	Drugged	Protein complex group	CHEMBL480	Lansoprazole	Small molecule	Inhibitor	ChEMBL	Indication	All	3	Arthritis	No
P14415	CHEMBL2095186	AT1B2	Drugged	Protein complex group	CHEMBL480	Lansoprazole	Small molecule	Inhibitor	ChEMBL	Indication	All	3	Esophagitis, peptic	No
P14415	CHEMBL2095186	AT1B2	Drugged	Protein complex group	CHEMBL480	Lansoprazole	Small molecule	Inhibitor	ChEMBL	Indication	All	3	Helicobacter infection	No
P14415	CHEMBL2095186	AT1B2	Drugged	Protein complex group	CHEMBL480	Lansoprazole	Small molecule	Inhibitor	ChEMBL	Indication	All	4	Peptic ulcer	No
P14415	CHEMBL2095186	AT1B2	Drugged	Protein complex group	CHEMBL480	Lansoprazole	Small molecule	Inhibitor	ChEMBL	Indication	All	1	Laryngopharyngeal reflux	No
P14415	CHEMBL2095186	AT1B2	Drugged	Protein complex group	CHEMBL480	Lansoprazole	Small molecule	Inhibitor	ChEMBL	Indication	All	3	Diabetes mellitus, type 1	No
P14415	CHEMBL2095186	AT1B2	Drugged	Protein complex group	CHEMBL480	Lansoprazole	Small molecule	Inhibitor	ChEMBL	Indication	All	2	Eosinophilic esophagitis	No
P14415	CHEMBL2095186	AT1B2	Drugged	Protein complex group	CHEMBL480	Lansoprazole	Small molecule	Inhibitor	ChEMBL	Indication	All	1	Cancers	No
P14415	CHEMBL2095186	AT1B2	Drugged	Protein complex group	CHEMBL480	Lansoprazole	Small molecule	Inhibitor	ChEMBL	Indication	All	1	Pain	No
P14415	CHEMBL2095186	AT1B2	Drugged	Protein complex group	CHEMBL480	Lansoprazole	Small molecule	Inhibitor	ChEMBL	Indication	All	4	Gastroesophageal reflux	No
P14415	CHEMBL2095186	AT1B2	Drugged	Protein complex group	CHEMBL480	Lansoprazole	Small molecule	Inhibitor	ChEMBL	Indication	All	4	Stomach ulcer	No
P14415	CHEMBL2095186	AT1B2	Drugged	Protein complex group	CHEMBL480	Lansoprazole	Small molecule	Inhibitor	ChEMBL	Indication	All	3	Cancers	No
P14415	CHEMBL2095186	AT1B2	Drugged	Protein complex group	CHEMBL1503	Omeprazole	Small molecule	Inhibitor	ChEMBL	Indication	All	3	Spondylitis, ankylosing	No
P14415	CHEMBL2095186	AT1B2	Drugged	Protein complex group	CHEMBL480	Lansoprazole	Small molecule	Inhibitor	ChEMBL	Indication	All	3	Gout	No
P14415	CHEMBL2095186	AT1B2	Drugged	Protein complex group	CHEMBL1503	Omeprazole	Small molecule	Inhibitor	ChEMBL	Indication	All	2	Idiopathic pulmonary fibrosis	No
P14415	CHEMBL2095186	AT1B2	Drugged	Protein complex group	CHEMBL1503	Omeprazole	Small molecule	Inhibitor	ChEMBL	Indication	All	0.5	Cancers	No
P14415	CHEMBL2095186	AT1B2	Drugged	Protein complex group	CHEMBL1503	Omeprazole	Small molecule	Inhibitor	ChEMBL	Indication	All	4	Stomach ulcer	No
P14415	CHEMBL2095186	AT1B2	Drugged	Protein complex group	CHEMBL1503	Omeprazole	Small molecule	Inhibitor	ChEMBL	Indication	All	4	Gastroesophageal reflux	No
P14415	CHEMBL2095186	AT1B2	Drugged	Protein complex group	CHEMBL1751	Digoxin	Small molecule	Inhibitor	ChEMBL	Indication	All	2	Keratosis, actinic	No
P14415	CHEMBL2095186	AT1B2	Drugged	Protein complex group	CHEMBL1751	Digoxin	Small molecule	Inhibitor	ChEMBL	Indication	All	2	Cancers	No
P14415	CHEMBL2095186	AT1B2	Drugged	Protein complex group	CHEMBL1751	Digoxin	Small molecule	Inhibitor	ChEMBL	Indication	All	2	Arthritis	No
P14415	CHEMBL2095186	AT1B2	Drugged	Protein complex group	CHEMBL1751	Digoxin	Small molecule	Inhibitor	ChEMBL	Indication	All	1	Angiodema	No
P14415	CHEMBL2095186	AT1B2	Drugged	Protein complex group	CHEMBL1751	Digoxin	Small molecule	Inhibitor	ChEMBL	Indication	All	1	Substance-related disorder	No
P14415	CHEMBL2095186	AT1B2	Drugged	Protein complex group	CHEMBL1751	Digoxin	Small molecule	Inhibitor	ChEMBL	Indication	All	1	Hepatitis b, chronic	No
P14415	CHEMBL2095186	AT1B2	Drugged	Protein complex group	CHEMBL1751	Digoxin	Small molecule	Inhibitor	ChEMBL	Indication	All	2	Non-alcoholic fatty liver disease	No
P14415	CHEMBL2095186	AT1B2	Drugged	Protein complex group	CHEMBL1751	Digoxin	Small molecule	Inhibitor	ChEMBL	Indication	All	1	Hiv infection	No
P14415	CHEMBL2095186	AT1B2	Drugged	Protein complex group	CHEMBL1751	Digoxin	Small molecule	Inhibitor	ChEMBL	Indication	All	1	Influenza, human	No
P14415	CHEMBL2095186	AT1B2	Drugged	Protein complex group	CHEMBL1751	Digoxin	Small molecule	Inhibitor	ChEMBL	Indication	All	1	Inflammation	No
P14415	CHEMBL2095186	AT1B2	Drugged	Protein complex group	CHEMBL1751	Digoxin	Small molecule	Inhibitor	ChEMBL	Indication	All	1	Infections	No
P14415	CHEMBL2095186	AT1B2	Drugged	Protein complex group	CHEMBL1751	Digoxin	Small molecule	Inhibitor	ChEMBL	Indication	All	1	Von hippel-lindau disease	No
P14415	CHEMBL2095186	AT1B2	Drugged	Protein complex group	CHEMBL1751	Digoxin	Small molecule	Inhibitor	ChEMBL	Indication	All	1	Hepatitis c	No
P14415	CHEMBL2095186	AT1B2	Drugged	Protein complex group	CHEMBL1751	Digoxin	Small molecule	Inhibitor	ChEMBL	Indication	All	1	Cancers	No
P14415	CHEMBL2095186	AT1B2	Drugged	Protein complex group	CHEMBL1751	Digoxin	Small molecule	Inhibitor	ChEMBL	Indication	All	1	Nausea	No
P14415	CHEMBL2095186	AT1B2	Drugged	Protein complex group	CHEMBL1751	Digoxin	Small molecule	Inhibitor	ChEMBL	Indication	All	3	Arrhythmias	Yes
P14415	CHEMBL2095186	AT1B2	Drugged	Protein complex group	CHEMBL1751	Digoxin	Small molecule	Inhibitor	ChEMBL	Indication	All	4	Atrial fibrillation	Yes
P14415	CHEMBL2095186	AT1B2	Drugged	Protein complex group	CHEMBL1751	Digoxin	Small molecule	Inhibitor	ChEMBL	Indication	All	4	Cardiovascular diseases	Yes
P14415	CHEMBL2095186	AT1B2	Drugged	Protein complex group	CHEMBL1751	Digoxin	Small molecule	Inhibitor	BNF	Side-effect	Common or very common	4	Eosinophilia	No
P14415	CHEMBL2095186	AT1B2	Drugged	Protein complex group	CHEMBL1751	Digoxin	Small molecule	Inhibitor	BNF	Side-effect	Common or very common	4	Dizziness	No
P14415	CHEMBL2095186	AT1B2	Drugged	Protein complex group	CHEMBL1751	Digoxin	Small molecule	Inhibitor	BNF	Side-effect	Common or very common	4	Diarrhoea	No
P14415	CHEMBL2095186	AT1B2	Drugged	Protein complex group	CHEMBL1751	Digoxin	Small molecule	Inhibitor	BNF	Side-effect	Common or very common	4	Cerebral impairment	No
P14415	CHEMBL2095186	AT1B2	Drugged	Protein complex group	CHEMBL1751	Digoxin	Small molecule	Inhibitor	BNF	Side-effect	Common or very common	4	Cardiac conduction disorder	Yes
P14415	CHEMBL2095186	AT1B2	Drugged	Protein complex group	CHEMBL1751	Digoxin	Small molecule	Inhibitor	BNF	Side-effect	Common or very common	4	Arrhythmias	Yes
P14415	CHEMBL2095186	AT1B2	Drugged	Protein complex group	CHEMBL1751	Digoxin	Small molecule	Inhibitor	BNF	Indication	All	4	Rapid digitalisation, for atrial fibrillation or flutter	Yes
P14415	CHEMBL2095186	AT1B2	Drugged	Protein complex group	CHEMBL1751	Digoxin	Small molecule	Inhibitor	BNF	Indication	All	4	Maintenance, for atrial fibrillation or flutter	Yes
P14415	CHEMBL2095186	AT1B2	Drugged	Protein complex group	CHEMBL1751	Digoxin	Small molecule	Inhibitor	BNF	Indication	All	4	Heart failure	No
P14415	CHEMBL2095186	AT1B2	Drugged	Protein complex group	CHEMBL1751	Digoxin	Small molecule	Inhibitor	BNF	Indication	All	4	Emergency loading dose, for atrial fibrillation or flutter	Yes
P14415	CHEMBL2095186	AT1B2	Drugged	Protein complex group	CHEMBL506569	Lanatoside c	Small molecule	Inhibitor	ChEMBL	Indication	All	4	Cardiovascular diseases	Yes
P14415	CHEMBL2095186	AT1B2	Drugged	Protein complex group	CHEMBL2093999	Istaroxime	Small molecule	Inhibitor	ChEMBL	Indication	All	2	Shock	No
P14415	CHEMBL2095186	AT1B2	Drugged	Protein complex group	CHEMBL2093999	Istaroxime	Small molecule	Inhibitor	ChEMBL	Indication	All	2	Heart failure	Yes
P14415	CHEMBL2095186	AT1B2	Drugged	Protein complex group	CHEMBL3545057	Acetyldigitoxin	Small molecule	Inhibitor	ChEMBL	Indication	All	4	Cardiovascular diseases	Yes
P14415	CHEMBL2095186	AT1B2	Drugged	Protein complex group	CHEMBL1751	Digoxin	Small molecule	Inhibitor	ChEMBL	Indication	All	4	Heart failure	Yes
P14415	CHEMBL2095186	AT1B2	Drugged	Protein complex group	CHEMBL1751	Digoxin	Small molecule	Inhibitor	ChEMBL	Indication	All	1	Epilepsy	No
P14415	CHEMBL2095186	AT1B2	Drugged	Protein complex group	CHEMBL1503	Omeprazole	Small molecule	Inhibitor	ChEMBL	Indication	All	4	Peptic ulcer	No
P14415	CHEMBL2095186	AT1B2	Drugged	Protein complex group	CHEMBL1751	Digoxin	Small molecule	Inhibitor	ChEMBL	Indication	All	1	Diabetes mellitus, type 2	No
P14415	CHEMBL2095186	AT1B2	Drugged	Protein complex group	CHEMBL1751	Digoxin	Small molecule	Inhibitor	ChEMBL	Indication	All	1	Depressive disorder	No
P14415	CHEMBL2095186	AT1B2	Drugged	Protein complex group	CHEMBL1503	Omeprazole	Small molecule	Inhibitor	ChEMBL	Indication	All	4	Infections	No
P14415	CHEMBL2095186	AT1B2	Drugged	Protein complex group	CHEMBL1503	Omeprazole	Small molecule	Inhibitor	ChEMBL	Indication	All	3	Gastrointestinal hemorrhage	No
P14415	CHEMBL2095186	AT1B2	Drugged	Protein complex group	CHEMBL1503	Omeprazole	Small molecule	Inhibitor	ChEMBL	Indication	All	1	Communicable diseases	No
P14415	CHEMBL2095186	AT1B2	Drugged	Protein complex group	CHEMBL1503	Omeprazole	Small molecule	Inhibitor	ChEMBL	Indication	All	3	Arthritis	No
P14415	CHEMBL2095186	AT1B2	Drugged	Protein complex group	CHEMBL1503	Omeprazole	Small molecule	Inhibitor	ChEMBL	Indication	All	1	Hepatitis b, chronic	No
P14415	CHEMBL2095186	AT1B2	Drugged	Protein complex group	CHEMBL1503	Omeprazole	Small molecule	Inhibitor	ChEMBL	Indication	All	2	Ulcer	No
P14415	CHEMBL2095186	AT1B2	Drugged	Protein complex group	CHEMBL1503	Omeprazole	Small molecule	Inhibitor	ChEMBL	Indication	All	1	Arthritis	No
P14415	CHEMBL2095186	AT1B2	Drugged	Protein complex group	CHEMBL1503	Omeprazole	Small molecule	Inhibitor	ChEMBL	Indication	All	1	Central serous chorioretinopathy	No
P14415	CHEMBL2095186	AT1B2	Drugged	Protein complex group	CHEMBL1503	Omeprazole	Small molecule	Inhibitor	ChEMBL	Indication	All	4	Duodenal ulcer	No
P14415	CHEMBL2095186	AT1B2	Drugged	Protein complex group	CHEMBL1502	Pantoprazole	Small molecule	Inhibitor	ChEMBL	Indication	All	4	Zollinger-ellison syndrome	No
P14415	CHEMBL2095186	AT1B2	Drugged	Protein complex group	CHEMBL1503	Omeprazole	Small molecule	Inhibitor	ChEMBL	Indication	All	3	Pain	No
P14415	CHEMBL2095186	AT1B2	Drugged	Protein complex group	CHEMBL1751	Digoxin	Small molecule	Inhibitor	BNF	Side-effect	Rare or very rare	4	Confusion	No
P14415	CHEMBL2095186	AT1B2	Drugged	Protein complex group	CHEMBL1503	Omeprazole	Small molecule	Inhibitor	ChEMBL	Indication	All	3	Cysticercosis	No
P14415	CHEMBL2095186	AT1B2	Drugged	Protein complex group	CHEMBL1751	Digoxin	Small molecule	Inhibitor	BNF	Side-effect	Rare or very rare	4	Gastrointestinal disorder	No
P14415	CHEMBL2095186	AT1B2	Drugged	Protein complex group	CHEMBL1503	Omeprazole	Small molecule	Inhibitor	ChEMBL	Indication	All	1	Laryngomalacia	No
P14415	CHEMBL2095186	AT1B2	Drugged	Protein complex group	CHEMBL1503	Omeprazole	Small molecule	Inhibitor	ChEMBL	Indication	All	1	Psoriasis	No
P14415	CHEMBL2095186	AT1B2	Drugged	Protein complex group	CHEMBL1503	Omeprazole	Small molecule	Inhibitor	ChEMBL	Indication	All	1	Crohn disease	No
P14415	CHEMBL2095186	AT1B2	Drugged	Protein complex group	CHEMBL1503	Omeprazole	Small molecule	Inhibitor	ChEMBL	Indication	All	1	Hepatitis c	No
P14415	CHEMBL2095186	AT1B2	Drugged	Protein complex group	CHEMBL1751	Digoxin	Small molecule	Inhibitor	ChEMBL	Indication	All	1	Cytomegalovirus infection	No
P14415	CHEMBL2095186	AT1B2	Drugged	Protein complex group	CHEMBL1751	Digoxin	Small molecule	Inhibitor	ChEMBL	Indication	All	1	Blood pressure disorders	Yes
P14415	CHEMBL2095186	AT1B2	Drugged	Protein complex group	CHEMBL254219	Digitoxin	Small molecule	Inhibitor	ChEMBL	Indication	All	4	Cardiovascular diseases	Yes
P14415	CHEMBL2095186	AT1B2	Drugged	Protein complex group	CHEMBL254219	Digitoxin	Small molecule	Inhibitor	ChEMBL	Indication	All	2	Cystic fibrosis	No
P14415	CHEMBL2095186	AT1B2	Drugged	Protein complex group	CHEMBL1614	Deslanoside	Small molecule	Inhibitor	ChEMBL	Indication	All	4	Cardiovascular diseases	Yes
P14415	CHEMBL2095186	AT1B2	Drugged	Protein complex group	CHEMBL1751	Digoxin	Small molecule	Inhibitor	BNF	Side-effect	Common or very common	4	Vision disorder	No
P14415	CHEMBL2095186	AT1B2	Drugged	Protein complex group	CHEMBL1751	Digoxin	Small molecule	Inhibitor	BNF	Side-effect	Common or very common	4	Vomiting	No
P14415	CHEMBL2095186	AT1B2	Drugged	Protein complex group	CHEMBL1751	Digoxin	Small molecule	Inhibitor	BNF	Side-effect	Rare or very rare	4	Appetite decreased	No
P14415	CHEMBL2095186	AT1B2	Drugged	Protein complex group	CHEMBL1503	Omeprazole	Small molecule	Inhibitor	ChEMBL	Indication	All	3	Esophagitis, peptic	No
P14415	CHEMBL2095186	AT1B2	Drugged	Protein complex group	CHEMBL1751	Digoxin	Small molecule	Inhibitor	BNF	Side-effect	Rare or very rare	4	Asthenia	No
P14415	CHEMBL2095186	AT1B2	Drugged	Protein complex group	CHEMBL1503	Omeprazole	Small molecule	Inhibitor	ChEMBL	Indication	All	1	Hiv infection	No
P14415	CHEMBL2095186	AT1B2	Drugged	Protein complex group	CHEMBL1503	Omeprazole	Small molecule	Inhibitor	ChEMBL	Indication	All	1	Diabetes mellitus	No
P14415	CHEMBL2095186	AT1B2	Drugged	Protein complex group	CHEMBL1503	Omeprazole	Small molecule	Inhibitor	ChEMBL	Indication	All	1	Dermatitis, atopic	No
P14415	CHEMBL2095186	AT1B2	Drugged	Protein complex group	CHEMBL1503	Omeprazole	Small molecule	Inhibitor	ChEMBL	Indication	All	3	Cancers	No
P14415	CHEMBL2095186	AT1B2	Drugged	Protein complex group	CHEMBL1503	Omeprazole	Small molecule	Inhibitor	ChEMBL	Indication	All	2	Cancers	No
P14415	CHEMBL2095186	AT1B2	Drugged	Protein complex group	CHEMBL1751	Digoxin	Small molecule	Inhibitor	ChEMBL	Indication	All	1	Diabetes mellitus	No
P14415	CHEMBL2095186	AT1B2	Drugged	Protein complex group	CHEMBL1502	Pantoprazole	Small molecule	Inhibitor	ChEMBL	Indication	All	4	Gastroesophageal reflux	No
P14415	CHEMBL2095186	AT1B2	Drugged	Protein complex group	CHEMBL1502	Pantoprazole	Small molecule	Inhibitor	ChEMBL	Indication	All	4	Peptic ulcer	No
P14415	CHEMBL2095186	AT1B2	Drugged	Protein complex group	CHEMBL1502	Pantoprazole	Small molecule	Inhibitor	ChEMBL	Indication	All	1	Multiple sclerosis	No
P14415	CHEMBL2095186	AT1B2	Drugged	Protein complex group	CHEMBL1502	Pantoprazole	Small molecule	Inhibitor	ChEMBL	Indication	All	1	Aspergillosis	No
P14415	CHEMBL2095186	AT1B2	Drugged	Protein complex group	CHEMBL1751	Digoxin	Small molecule	Inhibitor	BNF	Side-effect	Uncommon	4	Depression	No
P14415	CHEMBL2095186	AT1B2	Drugged	Protein complex group	CHEMBL1751	Digoxin	Small molecule	Inhibitor	BNF	Side-effect	Rare or very rare	4	Thrombocytopenia	No
P14415	CHEMBL2095186	AT1B2	Drugged	Protein complex group	CHEMBL1751	Digoxin	Small molecule	Inhibitor	BNF	Side-effect	Rare or very rare	4	Psychosis	No
P14415	CHEMBL2095186	AT1B2	Drugged	Protein complex group	CHEMBL1751	Digoxin	Small molecule	Inhibitor	BNF	Side-effect	Rare or very rare	4	Malaise	No
P14415	CHEMBL2095186	AT1B2	Drugged	Protein complex group	CHEMBL1751	Digoxin	Small molecule	Inhibitor	BNF	Side-effect	Rare or very rare	4	Headache	No
P14415	CHEMBL2095186	AT1B2	Drugged	Protein complex group	CHEMBL1751	Digoxin	Small molecule	Inhibitor	BNF	Side-effect	Common or very common	4	Nausea	No
P14415	CHEMBL2095186	AT1B2	Drugged	Protein complex group	CHEMBL1502	Pantoprazole	Small molecule	Inhibitor	ChEMBL	Indication	All	3	Esophageal diseases	No
P14415	CHEMBL2095186	AT1B2	Drugged	Protein complex group	CHEMBL1751	Digoxin	Small molecule	Inhibitor	BNF	Side-effect	Common or very common	4	Skin reactions	No
P14415	CHEMBL2095186	AT1B2	Drugged	Protein complex group	CHEMBL1502	Pantoprazole	Small molecule	Inhibitor	ChEMBL	Indication	All	1	Bacterial infection	No
P14415	CHEMBL2095186	AT1B2	Drugged	Protein complex group	CHEMBL1502	Pantoprazole	Small molecule	Inhibitor	ChEMBL	Indication	All	1	Cancers	No
P14415	CHEMBL2095186	AT1B2	Drugged	Protein complex group	CHEMBL1502	Pantoprazole	Small molecule	Inhibitor	ChEMBL	Indication	All	3	Gastrointestinal hemorrhage	No
P14415	CHEMBL2095186	AT1B2	Drugged	Protein complex group	CHEMBL1502	Pantoprazole	Small molecule	Inhibitor	ChEMBL	Indication	All	3	Hemorrhage	No
P14415	CHEMBL2095186	AT1B2	Drugged	Protein complex group	CHEMBL1502	Pantoprazole	Small molecule	Inhibitor	ChEMBL	Indication	All	2	Helicobacter infection	No
P14415	CHEMBL2095186	AT1B2	Drugged	Protein complex group	CHEMBL1502	Pantoprazole	Small molecule	Inhibitor	ChEMBL	Indication	All	3	Barrett esophagus	No
P14415	CHEMBL2095186	AT1B2	Drugged	Protein complex group	CHEMBL1502	Pantoprazole	Small molecule	Inhibitor	ChEMBL	Indication	All	2	Diabetes mellitus, type 1	No
P14415	CHEMBL2095186	AT1B2	Drugged	Protein complex group	CHEMBL1502	Pantoprazole	Small molecule	Inhibitor	ChEMBL	Indication	All	1	Lecithin cholesterol acyltransferase deficiency	No
P14415	CHEMBL2095186	AT1B2	Drugged	Protein complex group	CHEMBL1502	Pantoprazole	Small molecule	Inhibitor	ChEMBL	Indication	All	2	Schizophrenia	No
Q99941	-	ATF6B	Not yet druggable	-	-	-	-	-	-	-	-	-	-	No
P15291	CHEMBL4384	B4GT1	Druggable	Single protein	-	-	-	-	-	-	-	-	-	No
P16442	CHEMBL2321639	BGAT	Druggable	Single protein	-	-	-	-	-	-	-	-	-	No
P09871	CHEMBL3913	C1S	Drugged	Single protein	CHEMBL4297549	Human c1-esterase inhibitor	Enzyme	Inhibitor	ChEMBL	Indication	All	1	Neuromyelitis optica	No
P09871	CHEMBL3913	C1S	Drugged	Single protein	CHEMBL4594271	Berotralstat	Small molecule	Inhibitor	ChEMBL	Indication	All	4	Angiodema	No
P09871	CHEMBL3913	C1S	Drugged	Single protein	CHEMBL4297549	Human c1-esterase inhibitor	Enzyme	Inhibitor	ChEMBL	Indication	All	1	Kidney disease	No
P09871	CHEMBL3913	C1S	Drugged	Single protein	CHEMBL4297549	Human c1-esterase inhibitor	Enzyme	Inhibitor	ChEMBL	Indication	All	2	Pulmonary disease	No
P09871	CHEMBL3913	C1S	Drugged	Single protein	CHEMBL4297549	Human c1-esterase inhibitor	Enzyme	Inhibitor	ChEMBL	Indication	All	3	Angiodema	No
P09871	CHEMBL3913	C1S	Drugged	Single protein	CHEMBL4297549	Human c1-esterase inhibitor	Enzyme	Inhibitor	ChEMBL	Indication	All	4	Angiodema	No
P09871	CHEMBL3913	C1S	Drugged	Single protein	CHEMBL4297832	Sutimlimab	Antibody	Inhibitor	ChEMBL	Indication	All	1	Purpura, thrombocytopenic, idiopathic	No
P09871	CHEMBL3913	C1S	Drugged	Single protein	CHEMBL4297832	Sutimlimab	Antibody	Inhibitor	ChEMBL	Indication	All	4	Immune system diseases	No
P09871	CHEMBL3913	C1S	Drugged	Single protein	CHEMBL4297832	Sutimlimab	Antibody	Inhibitor	ChEMBL	Indication	All	4	Anemia	No
P00915	CHEMBL261	CAH1	Drugged	Single protein	CHEMBL1200731	Potassium chloride	Small molecule	---	ChEMBL	Indication	All	4	Hemorrhage	No
P00915	CHEMBL261	CAH1	Drugged	Single protein	CHEMBL1200731	Potassium chloride	Small molecule	---	ChEMBL	Indication	All	2	Aortic valve stenosis	Yes
P00915	CHEMBL261	CAH1	Drugged	Single protein	CHEMBL1200731	Potassium chloride	Small molecule	---	ChEMBL	Indication	All	4	Acid-base imbalance	No
P00915	CHEMBL261	CAH1	Drugged	Single protein	CHEMBL24147	Resorcinol	Small molecule	-	ChEMBL	Indication	All	4	Eye infection	No
P00915	CHEMBL261	CAH1	Drugged	Single protein	CHEMBL24147	Resorcinol	Small molecule	-	ChEMBL	Indication	All	4	Acne vulgaris	No
P00915	CHEMBL261	CAH1	Drugged	Single protein	CHEMBL1200731	Potassium chloride	Small molecule	---	ChEMBL	Indication	All	3	Blood pressure disorders	Yes
P00915	CHEMBL261	CAH1	Drugged	Single protein	CHEMBL255863	Nilotinib	Small molecule	Inhibitor	ChEMBL	Indication	All	2	Cancers	No
P00915	CHEMBL261	CAH1	Drugged	Single protein	CHEMBL255863	Nilotinib	Small molecule	Inhibitor	ChEMBL	Indication	All	1	Cancers	No
P00915	CHEMBL261	CAH1	Drugged	Single protein	CHEMBL255863	Nilotinib	Small molecule	Inhibitor	ChEMBL	Indication	All	2	Pulmonary hypertension	Yes
P00915	CHEMBL261	CAH1	Drugged	Single protein	CHEMBL255863	Nilotinib	Small molecule	Inhibitor	ChEMBL	Indication	All	4	Cancers	No
P00915	CHEMBL261	CAH1	Drugged	Single protein	CHEMBL255863	Nilotinib	Small molecule	Inhibitor	ChEMBL	Indication	All	2	Scleroderma	No
P00915	CHEMBL261	CAH1	Drugged	Single protein	CHEMBL255863	Nilotinib	Small molecule	Inhibitor	ChEMBL	Indication	All	2	Parkinson disease	No
P00915	CHEMBL261	CAH1	Drugged	Single protein	CHEMBL255863	Nilotinib	Small molecule	Inhibitor	ChEMBL	Indication	All	2	Graft vs host disease	No
P00915	CHEMBL261	CAH1	Drugged	Single protein	CHEMBL255863	Nilotinib	Small molecule	Inhibitor	ChEMBL	Indication	All	1	Huntington disease	No
P00915	CHEMBL261	CAH1	Drugged	Single protein	CHEMBL443052	Tavaborole	Small molecule	Inhibitor	ChEMBL	Indication	All	4	Onychomycosis	No
P00915	CHEMBL261	CAH1	Drugged	Single protein	CHEMBL1200731	Potassium chloride	Small molecule	---	ChEMBL	Indication	All	4	Electrolytes	No
P00915	CHEMBL261	CAH1	Drugged	Single protein	CHEMBL1200731	Potassium chloride	Small molecule	---	ChEMBL	Indication	All	3	Myocardial infarction	Yes
P00915	CHEMBL261	CAH1	Drugged	Single protein	CHEMBL1200731	Potassium chloride	Small molecule	---	ChEMBL	Indication	All	3	Heart diseases	Yes
P00915	CHEMBL261	CAH1	Drugged	Single protein	CHEMBL1161681	Nitrous acid	Small molecule	-	ChEMBL	Indication	All	2	Kidney disease	No
P00915	CHEMBL261	CAH1	Drugged	Single protein	CHEMBL1161681	Nitrous acid	Small molecule	-	ChEMBL	Indication	All	2	Diabetes mellitus	No
P00915	CHEMBL261	CAH1	Drugged	Single protein	CHEMBL1161681	Nitrous acid	Small molecule	-	ChEMBL	Indication	All	2	Peripheral arterial disease	No
P00915	CHEMBL261	CAH1	Drugged	Single protein	CHEMBL1161681	Nitrous acid	Small molecule	-	ChEMBL	Indication	All	2	St elevation myocardial infarction	Yes
P00915	CHEMBL261	CAH1	Drugged	Single protein	CHEMBL1161681	Nitrous acid	Small molecule	-	ChEMBL	Indication	All	1	Malaria	No
P00915	CHEMBL261	CAH1	Drugged	Single protein	CHEMBL1161681	Nitrous acid	Small molecule	-	ChEMBL	Indication	All	3	Kidney disease	No
P00915	CHEMBL261	CAH1	Drugged	Single protein	CHEMBL897	Probenecid	Small molecule	Inhibitor	ChEMBL	Indication	All	2	Heart failure	Yes
P00915	CHEMBL261	CAH1	Drugged	Single protein	CHEMBL897	Probenecid	Small molecule	Inhibitor	ChEMBL	Indication	All	1	Cancers	No
P00915	CHEMBL261	CAH1	Drugged	Single protein	CHEMBL897	Probenecid	Small molecule	Inhibitor	ChEMBL	Indication	All	3	Obesity	No
P00915	CHEMBL261	CAH1	Drugged	Single protein	CHEMBL897	Probenecid	Small molecule	Inhibitor	ChEMBL	Indication	All	3	Urinary tract infection	No
P00915	CHEMBL261	CAH1	Drugged	Single protein	CHEMBL897	Probenecid	Small molecule	Inhibitor	ChEMBL	Indication	All	1	Diabetes mellitus, type 2	No
P00915	CHEMBL261	CAH1	Drugged	Single protein	CHEMBL897	Probenecid	Small molecule	Inhibitor	ChEMBL	Indication	All	1	Alcoholism	No
P00915	CHEMBL261	CAH1	Drugged	Single protein	CHEMBL897	Probenecid	Small molecule	Inhibitor	ChEMBL	Indication	All	2	Cellulitis	No
P00915	CHEMBL261	CAH1	Drugged	Single protein	CHEMBL897	Probenecid	Small molecule	Inhibitor	ChEMBL	Indication	All	3	Infections	No
P00915	CHEMBL261	CAH1	Drugged	Single protein	CHEMBL897	Probenecid	Small molecule	Inhibitor	ChEMBL	Indication	All	1	Influenza in birds	No
P00915	CHEMBL261	CAH1	Drugged	Single protein	CHEMBL897	Probenecid	Small molecule	Inhibitor	ChEMBL	Indication	All	4	Gout	No
P00915	CHEMBL261	CAH1	Drugged	Single protein	CHEMBL897	Probenecid	Small molecule	Inhibitor	ChEMBL	Indication	All	1	Brain injuries	No
P00915	CHEMBL261	CAH1	Drugged	Single protein	CHEMBL897	Probenecid	Small molecule	Inhibitor	ChEMBL	Indication	All	0.5	Chondrocalcinosis	No
P00915	CHEMBL261	CAH1	Drugged	Single protein	CHEMBL1200731	Potassium chloride	Small molecule	---	ChEMBL	Indication	All	1	Shock, septic	No
P00915	CHEMBL261	CAH1	Drugged	Single protein	CHEMBL1200731	Potassium chloride	Small molecule	---	ChEMBL	Indication	All	2	Heart failure, diastolic	No
P00915	CHEMBL261	CAH1	Drugged	Single protein	CHEMBL1200731	Potassium chloride	Small molecule	---	ChEMBL	Indication	All	3	Angina	Yes
P00915	CHEMBL261	CAH1	Drugged	Single protein	CHEMBL1200731	Potassium chloride	Small molecule	---	ChEMBL	Indication	All	3	Constipation	No
P00915	CHEMBL261	CAH1	Drugged	Single protein	CHEMBL255863	Nilotinib	Small molecule	Inhibitor	ChEMBL	Indication	All	3	Cancers	No
P00915	CHEMBL261	CAH1	Drugged	Single protein	CHEMBL1200731	Potassium chloride	Small molecule	---	ChEMBL	Indication	All	3	Heart failure	Yes
P00915	CHEMBL261	CAH1	Drugged	Single protein	CHEMBL1200731	Potassium chloride	Small molecule	---	ChEMBL	Indication	All	4	Arrhythmias	Yes
P00915	CHEMBL261	CAH1	Drugged	Single protein	CHEMBL1200731	Potassium chloride	Small molecule	---	ChEMBL	Indication	All	2	Cancers	No
P00915	CHEMBL261	CAH1	Drugged	Single protein	CHEMBL255863	Nilotinib	Small molecule	Inhibitor	ChEMBL	Indication	All	3	Alzheimer disease	No
P00915	CHEMBL261	CAH1	Drugged	Single protein	CHEMBL54976	Tryptophan	Small molecule	-	ChEMBL	Indication	All	2	Schizophrenia	No
P00915	CHEMBL261	CAH1	Drugged	Single protein	CHEMBL255863	Nilotinib	Small molecule	Inhibitor	ChEMBL	Indication	All	2	Cerebellar ataxia	No
P00915	CHEMBL261	CAH1	Drugged	Single protein	CHEMBL25	Aspirin	Small molecule	Inhibitor	ChEMBL	Indication	All	2	Cancers	No
P00915	CHEMBL261	CAH1	Drugged	Single protein	CHEMBL25	Aspirin	Small molecule	Inhibitor	ChEMBL	Indication	All	3	Cancers	No
P00915	CHEMBL261	CAH1	Drugged	Single protein	CHEMBL25	Aspirin	Small molecule	Inhibitor	ChEMBL	Indication	All	3	Cardiomyopathy, hypertrophic	Yes
P00915	CHEMBL261	CAH1	Drugged	Single protein	CHEMBL25	Aspirin	Small molecule	Inhibitor	ChEMBL	Indication	All	3	Wounds and injuries	No
P00915	CHEMBL261	CAH1	Drugged	Single protein	CHEMBL25	Aspirin	Small molecule	Inhibitor	ChEMBL	Indication	All	3	Diabetic retinopathy	No
P00915	CHEMBL261	CAH1	Drugged	Single protein	CHEMBL25	Aspirin	Small molecule	Inhibitor	ChEMBL	Indication	All	3	Cerebral infarction	No
P00915	CHEMBL261	CAH1	Drugged	Single protein	CHEMBL25	Aspirin	Small molecule	Inhibitor	ChEMBL	Indication	All	2	Blood coagulation disorder	No
P00915	CHEMBL261	CAH1	Drugged	Single protein	CHEMBL25	Aspirin	Small molecule	Inhibitor	ChEMBL	Indication	All	2	Disseminated intravascular coagulation	No
P00915	CHEMBL261	CAH1	Drugged	Single protein	CHEMBL25	Aspirin	Small molecule	Inhibitor	ChEMBL	Indication	All	0.5	Sleep initiation and maintenance disorder	No
P00915	CHEMBL261	CAH1	Drugged	Single protein	CHEMBL25	Aspirin	Small molecule	Inhibitor	ChEMBL	Indication	All	1	Ulcer	No
P00915	CHEMBL261	CAH1	Drugged	Single protein	CHEMBL25	Aspirin	Small molecule	Inhibitor	ChEMBL	Indication	All	2	Respiratory insufficiency	No
P00915	CHEMBL261	CAH1	Drugged	Single protein	CHEMBL25	Aspirin	Small molecule	Inhibitor	ChEMBL	Indication	All	4	Thrombosis	No
P00915	CHEMBL261	CAH1	Drugged	Single protein	CHEMBL25	Aspirin	Small molecule	Inhibitor	ChEMBL	Indication	All	3	Acute chest syndrome	No
P00915	CHEMBL261	CAH1	Drugged	Single protein	CHEMBL25	Aspirin	Small molecule	Inhibitor	ChEMBL	Indication	All	3	Abortion, habitual	No
P00915	CHEMBL261	CAH1	Drugged	Single protein	CHEMBL25	Aspirin	Small molecule	Inhibitor	ChEMBL	Indication	All	3	Mucocutaneous lymph node syndrome	No
P00915	CHEMBL261	CAH1	Drugged	Single protein	CHEMBL25	Aspirin	Small molecule	Inhibitor	ChEMBL	Indication	All	2	Periodontitis	No
P00915	CHEMBL261	CAH1	Drugged	Single protein	CHEMBL25	Aspirin	Small molecule	Inhibitor	ChEMBL	Indication	All	1	Hypertriglyceridemia	No
P00915	CHEMBL261	CAH1	Drugged	Single protein	CHEMBL25	Aspirin	Small molecule	Inhibitor	ChEMBL	Indication	All	3	Retinal artery occlusion	No
P00915	CHEMBL261	CAH1	Drugged	Single protein	CHEMBL25	Aspirin	Small molecule	Inhibitor	ChEMBL	Indication	All	4	Headache	No
P00915	CHEMBL261	CAH1	Drugged	Single protein	CHEMBL25	Aspirin	Small molecule	Inhibitor	ChEMBL	Indication	All	1	Leukoplakia, oral	No
P00915	CHEMBL261	CAH1	Drugged	Single protein	CHEMBL25	Aspirin	Small molecule	Inhibitor	ChEMBL	Indication	All	3	Osteonecrosis	No
P00915	CHEMBL261	CAH1	Drugged	Single protein	CHEMBL25	Aspirin	Small molecule	Inhibitor	ChEMBL	Indication	All	1	Cancers	No
P00915	CHEMBL261	CAH1	Drugged	Single protein	CHEMBL25	Aspirin	Small molecule	Inhibitor	ChEMBL	Indication	All	3	Cerebrovascular disorder	No
P00915	CHEMBL261	CAH1	Drugged	Single protein	CHEMBL25	Aspirin	Small molecule	Inhibitor	ChEMBL	Indication	All	3	Peptic ulcer	No
P00915	CHEMBL261	CAH1	Drugged	Single protein	CHEMBL25	Aspirin	Small molecule	Inhibitor	ChEMBL	Indication	All	4	Coronary artery disease	Yes
P00915	CHEMBL261	CAH1	Drugged	Single protein	CHEMBL25	Aspirin	Small molecule	Inhibitor	ChEMBL	Indication	All	3	Blindness	No
P00915	CHEMBL261	CAH1	Drugged	Single protein	CHEMBL255863	Nilotinib	Small molecule	Inhibitor	ChEMBL	Indication	All	0.5	Cancers	No
P00915	CHEMBL261	CAH1	Drugged	Single protein	CHEMBL25	Aspirin	Small molecule	Inhibitor	ChEMBL	Indication	All	3	Acute coronary syndrome	Yes
P00915	CHEMBL261	CAH1	Drugged	Single protein	CHEMBL25	Aspirin	Small molecule	Inhibitor	ChEMBL	Indication	All	0.5	Peripheral vascular diseases	No
P00915	CHEMBL261	CAH1	Drugged	Single protein	CHEMBL255863	Nilotinib	Small molecule	Inhibitor	ChEMBL	Indication	All	1	Chordoma	No
P00915	CHEMBL261	CAH1	Drugged	Single protein	CHEMBL255863	Nilotinib	Small molecule	Inhibitor	ChEMBL	Indication	All	2	Synovitis, pigmented villonodular	No
P00915	CHEMBL261	CAH1	Drugged	Single protein	CHEMBL54976	Tryptophan	Small molecule	-	ChEMBL	Indication	All	4	Depressive disorder	No
P00915	CHEMBL261	CAH1	Drugged	Single protein	CHEMBL54976	Tryptophan	Small molecule	-	ChEMBL	Indication	All	2	Hernias, diaphragmatic, congenital	No
P00915	CHEMBL261	CAH1	Drugged	Single protein	CHEMBL54976	Tryptophan	Small molecule	-	ChEMBL	Indication	All	1	Cancers	No
P00915	CHEMBL261	CAH1	Drugged	Single protein	CHEMBL54976	Tryptophan	Small molecule	-	ChEMBL	Indication	All	2	Cocaine-related disorder	No
P00915	CHEMBL261	CAH1	Drugged	Single protein	CHEMBL54976	Tryptophan	Small molecule	-	ChEMBL	Indication	All	2	Obesity	No
P00915	CHEMBL261	CAH1	Drugged	Single protein	CHEMBL406	Indapamide	Small molecule	Inhibitor	ChEMBL	Indication	All	4	Cardiovascular diseases	Yes
P00915	CHEMBL261	CAH1	Drugged	Single protein	CHEMBL406	Indapamide	Small molecule	Inhibitor	ChEMBL	Indication	All	4	Heart failure	Yes
P00915	CHEMBL261	CAH1	Drugged	Single protein	CHEMBL406	Indapamide	Small molecule	Inhibitor	ChEMBL	Indication	All	4	Blood pressure disorders	Yes
P00915	CHEMBL261	CAH1	Drugged	Single protein	CHEMBL406	Indapamide	Small molecule	Inhibitor	ChEMBL	Indication	All	3	Diabetes mellitus, type 2	No
P00915	CHEMBL261	CAH1	Drugged	Single protein	CHEMBL406	Indapamide	Small molecule	Inhibitor	ChEMBL	Indication	All	4	Toxemia	No
P00915	CHEMBL261	CAH1	Drugged	Single protein	CHEMBL406	Indapamide	Small molecule	Inhibitor	ChEMBL	Indication	All	2	Kidney calculi	No
P00915	CHEMBL261	CAH1	Drugged	Single protein	CHEMBL406	Indapamide	Small molecule	Inhibitor	ChEMBL	Indication	All	2	Multiple sclerosis	No
P00915	CHEMBL261	CAH1	Drugged	Single protein	CHEMBL25	Aspirin	Small molecule	Inhibitor	ChEMBL	Indication	All	1	Digestive system diseases	No
P00915	CHEMBL261	CAH1	Drugged	Single protein	CHEMBL25	Aspirin	Small molecule	Inhibitor	ChEMBL	Indication	All	0.5	Fractures, bone	No
P00915	CHEMBL261	CAH1	Drugged	Single protein	CHEMBL25	Aspirin	Small molecule	Inhibitor	ChEMBL	Indication	All	3	Angina	Yes
P00915	CHEMBL261	CAH1	Drugged	Single protein	CHEMBL25	Aspirin	Small molecule	Inhibitor	ChEMBL	Indication	All	3	Colitis, ulcerative	No
P00915	CHEMBL261	CAH1	Drugged	Single protein	CHEMBL25	Aspirin	Small molecule	Inhibitor	ChEMBL	Indication	All	3	Hemorrhage	No
P00915	CHEMBL261	CAH1	Drugged	Single protein	CHEMBL25	Aspirin	Small molecule	Inhibitor	ChEMBL	Indication	All	3	Blood pressure disorders	Yes
P00915	CHEMBL261	CAH1	Drugged	Single protein	CHEMBL25	Aspirin	Small molecule	Inhibitor	ChEMBL	Indication	All	3	Thrombophilia	No
P00915	CHEMBL261	CAH1	Drugged	Single protein	CHEMBL25	Aspirin	Small molecule	Inhibitor	ChEMBL	Indication	All	0.5	Fatigue	No
P00915	CHEMBL261	CAH1	Drugged	Single protein	CHEMBL25	Aspirin	Small molecule	Inhibitor	ChEMBL	Indication	All	2	Adenoma	No
P00915	CHEMBL261	CAH1	Drugged	Single protein	CHEMBL25	Aspirin	Small molecule	Inhibitor	ChEMBL	Indication	All	2	Carotid stenosis	No
P00915	CHEMBL261	CAH1	Drugged	Single protein	CHEMBL25	Aspirin	Small molecule	Inhibitor	ChEMBL	Indication	All	2	Lupus erythematosus, systemic	No
P00915	CHEMBL261	CAH1	Drugged	Single protein	CHEMBL25	Aspirin	Small molecule	Inhibitor	ChEMBL	Indication	All	3	Kidney disease	No
P00915	CHEMBL261	CAH1	Drugged	Single protein	CHEMBL508338	Thimerosal	Small molecule	---	ChEMBL	Indication	All	3	Hepatitis b, chronic	No
P00915	CHEMBL261	CAH1	Drugged	Single protein	CHEMBL1200574	Sodium chloride	Small molecule	-	ChEMBL	Indication	All	1	Hyperhidrosis	No
P00915	CHEMBL261	CAH1	Drugged	Single protein	CHEMBL25	Aspirin	Small molecule	Inhibitor	ChEMBL	Indication	All	2	Depressive disorder	No
P00915	CHEMBL261	CAH1	Drugged	Single protein	CHEMBL421	Sulfasalazine	Small molecule	Inhibitor	ChEMBL	Indication	All	1	Intestinal obstruction	No
P00915	CHEMBL261	CAH1	Drugged	Single protein	CHEMBL421	Sulfasalazine	Small molecule	Inhibitor	ChEMBL	Indication	All	4	Arthritis	No
P00915	CHEMBL261	CAH1	Drugged	Single protein	CHEMBL421	Sulfasalazine	Small molecule	Inhibitor	ChEMBL	Indication	All	4	Colitis, ulcerative	No
P00915	CHEMBL261	CAH1	Drugged	Single protein	CHEMBL421	Sulfasalazine	Small molecule	Inhibitor	ChEMBL	Indication	All	1	Cancers	No
P00915	CHEMBL261	CAH1	Drugged	Single protein	CHEMBL421	Sulfasalazine	Small molecule	Inhibitor	ChEMBL	Indication	All	1	Nausea	No
P00915	CHEMBL261	CAH1	Drugged	Single protein	CHEMBL421	Sulfasalazine	Small molecule	Inhibitor	ChEMBL	Indication	All	0.5	Osteomyelitis	No
P00915	CHEMBL261	CAH1	Drugged	Single protein	CHEMBL421	Sulfasalazine	Small molecule	Inhibitor	ChEMBL	Indication	All	2	Peripheral nervous system diseases	No
P00915	CHEMBL261	CAH1	Drugged	Single protein	CHEMBL506247	Tannic acid	Unknown	-	ChEMBL	Indication	All	3	Gastroenteritis	No
P00915	CHEMBL261	CAH1	Drugged	Single protein	CHEMBL25	Aspirin	Small molecule	Inhibitor	ChEMBL	Indication	All	3	Meningitis	No
P00915	CHEMBL261	CAH1	Drugged	Single protein	CHEMBL25	Aspirin	Small molecule	Inhibitor	ChEMBL	Indication	All	2	Barrett esophagus	No
P00915	CHEMBL261	CAH1	Drugged	Single protein	CHEMBL25	Aspirin	Small molecule	Inhibitor	ChEMBL	Indication	All	2	Heart diseases	Yes
P00915	CHEMBL261	CAH1	Drugged	Single protein	CHEMBL25	Aspirin	Small molecule	Inhibitor	ChEMBL	Indication	All	0.5	Adenomyosis	No
P00915	CHEMBL261	CAH1	Drugged	Single protein	CHEMBL25	Aspirin	Small molecule	Inhibitor	ChEMBL	Indication	All	3	Non-st elevated myocardial infarction	Yes
P00915	CHEMBL261	CAH1	Drugged	Single protein	CHEMBL25	Aspirin	Small molecule	Inhibitor	ChEMBL	Indication	All	1	Herpes simplex	No
P00915	CHEMBL261	CAH1	Drugged	Single protein	CHEMBL25	Aspirin	Small molecule	Inhibitor	ChEMBL	Indication	All	4	Muscle cramp	No
P00915	CHEMBL261	CAH1	Drugged	Single protein	CHEMBL25	Aspirin	Small molecule	Inhibitor	ChEMBL	Indication	All	3	Vascular diseases	No
P00915	CHEMBL261	CAH1	Drugged	Single protein	CHEMBL25	Aspirin	Small molecule	Inhibitor	ChEMBL	Indication	All	3	Adenomatous polyposis coli	No
P00915	CHEMBL261	CAH1	Drugged	Single protein	CHEMBL25	Aspirin	Small molecule	Inhibitor	ChEMBL	Indication	All	1	Anemia	No
P00915	CHEMBL261	CAH1	Drugged	Single protein	CHEMBL25	Aspirin	Small molecule	Inhibitor	ChEMBL	Indication	All	3	Venous thromboembolism	No
P00915	CHEMBL261	CAH1	Drugged	Single protein	CHEMBL25	Aspirin	Small molecule	Inhibitor	ChEMBL	Indication	All	4	Back pain	No
P00915	CHEMBL261	CAH1	Drugged	Single protein	CHEMBL25	Aspirin	Small molecule	Inhibitor	ChEMBL	Indication	All	4	Spasm	No
P00915	CHEMBL261	CAH1	Drugged	Single protein	CHEMBL25	Aspirin	Small molecule	Inhibitor	ChEMBL	Indication	All	3	Brain infarction	No
P00915	CHEMBL261	CAH1	Drugged	Single protein	CHEMBL25	Aspirin	Small molecule	Inhibitor	ChEMBL	Indication	All	3	Cardiovascular diseases	Yes
P00915	CHEMBL261	CAH1	Drugged	Single protein	CHEMBL25	Aspirin	Small molecule	Inhibitor	ChEMBL	Indication	All	3	Ischemic attack, transient	No
P00915	CHEMBL261	CAH1	Drugged	Single protein	CHEMBL25	Aspirin	Small molecule	Inhibitor	ChEMBL	Indication	All	2	Pulmonary hypertension	Yes
P00915	CHEMBL261	CAH1	Drugged	Single protein	CHEMBL25	Aspirin	Small molecule	Inhibitor	ChEMBL	Indication	All	2	Acute lung injury	No
P00915	CHEMBL261	CAH1	Drugged	Single protein	CHEMBL25	Aspirin	Small molecule	Inhibitor	ChEMBL	Indication	All	4	Arthritis	No
P00915	CHEMBL261	CAH1	Drugged	Single protein	CHEMBL421	Sulfasalazine	Small molecule	Inhibitor	ChEMBL	Indication	All	2	Spondylitis, ankylosing	No
P00915	CHEMBL261	CAH1	Drugged	Single protein	CHEMBL421	Sulfasalazine	Small molecule	Inhibitor	ChEMBL	Indication	All	3	Arthritis	No
P00915	CHEMBL261	CAH1	Drugged	Single protein	CHEMBL421	Sulfasalazine	Small molecule	Inhibitor	ChEMBL	Indication	All	2	Cholangitis, sclerosing	No
P00915	CHEMBL261	CAH1	Drugged	Single protein	CHEMBL421	Sulfasalazine	Small molecule	Inhibitor	ChEMBL	Indication	All	1	Pulmonary hypertension	Yes
P00915	CHEMBL261	CAH1	Drugged	Single protein	CHEMBL1096882	Fludarabine phosphate	Small molecule	Inhibitor	ChEMBL	Indication	All	2	Histiocytosis	No
P00915	CHEMBL261	CAH1	Drugged	Single protein	CHEMBL1096882	Fludarabine phosphate	Small molecule	Inhibitor	ChEMBL	Indication	All	2	Lupus erythematosus, systemic	No
P00915	CHEMBL261	CAH1	Drugged	Single protein	CHEMBL1096882	Fludarabine phosphate	Small molecule	Inhibitor	ChEMBL	Indication	All	2	Psoriasis	No
P00915	CHEMBL261	CAH1	Drugged	Single protein	CHEMBL1096882	Fludarabine phosphate	Small molecule	Inhibitor	ChEMBL	Indication	All	2	Granuloma, lethal midline	No
P00915	CHEMBL261	CAH1	Drugged	Single protein	CHEMBL1096882	Fludarabine phosphate	Small molecule	Inhibitor	ChEMBL	Indication	All	4	Cancers	No
P00915	CHEMBL261	CAH1	Drugged	Single protein	CHEMBL1096882	Fludarabine phosphate	Small molecule	Inhibitor	ChEMBL	Indication	All	2	Polycythemia vera	No
P00915	CHEMBL261	CAH1	Drugged	Single protein	CHEMBL1096882	Fludarabine phosphate	Small molecule	Inhibitor	ChEMBL	Indication	All	2	Beta-thalassemia	No
P00915	CHEMBL261	CAH1	Drugged	Single protein	CHEMBL1096882	Fludarabine phosphate	Small molecule	Inhibitor	ChEMBL	Indication	All	2	Epidermolysis bullosa	No
P00915	CHEMBL261	CAH1	Drugged	Single protein	CHEMBL1096882	Fludarabine phosphate	Small molecule	Inhibitor	ChEMBL	Indication	All	2	Hematologic diseases	No
P00915	CHEMBL261	CAH1	Drugged	Single protein	CHEMBL1096882	Fludarabine phosphate	Small molecule	Inhibitor	ChEMBL	Indication	All	3	Scleroderma	No
P00915	CHEMBL261	CAH1	Drugged	Single protein	CHEMBL1096882	Fludarabine phosphate	Small molecule	Inhibitor	ChEMBL	Indication	All	2	Immune system diseases	No
P00915	CHEMBL261	CAH1	Drugged	Single protein	CHEMBL1096882	Fludarabine phosphate	Small molecule	Inhibitor	ChEMBL	Indication	All	2	Immunoblastic lymphadenopathy	No
P00915	CHEMBL261	CAH1	Drugged	Single protein	CHEMBL1096882	Fludarabine phosphate	Small molecule	Inhibitor	ChEMBL	Indication	All	1	Lupus nephritis	No
P00915	CHEMBL261	CAH1	Drugged	Single protein	CHEMBL25	Aspirin	Small molecule	Inhibitor	ChEMBL	Indication	All	3	Heart failure	Yes
P00915	CHEMBL261	CAH1	Drugged	Single protein	CHEMBL1096882	Fludarabine phosphate	Small molecule	Inhibitor	ChEMBL	Indication	All	2	Immunologic deficiency syndromes	No
P00915	CHEMBL261	CAH1	Drugged	Single protein	CHEMBL1096882	Fludarabine phosphate	Small molecule	Inhibitor	ChEMBL	Indication	All	0.5	Cancers	No
P00915	CHEMBL261	CAH1	Drugged	Single protein	CHEMBL1096882	Fludarabine phosphate	Small molecule	Inhibitor	ChEMBL	Indication	All	2	Graft vs host disease	No
P00915	CHEMBL261	CAH1	Drugged	Single protein	CHEMBL1096882	Fludarabine phosphate	Small molecule	Inhibitor	ChEMBL	Indication	All	2	Histiocytosis, langerhans-cell	No
P00915	CHEMBL261	CAH1	Drugged	Single protein	CHEMBL1096882	Fludarabine phosphate	Small molecule	Inhibitor	ChEMBL	Indication	All	1	Vasculitis	No
P00915	CHEMBL261	CAH1	Drugged	Single protein	CHEMBL1096882	Fludarabine phosphate	Small molecule	Inhibitor	ChEMBL	Indication	All	2	Anemia	No
P00915	CHEMBL261	CAH1	Drugged	Single protein	CHEMBL1096882	Fludarabine phosphate	Small molecule	Inhibitor	ChEMBL	Indication	All	2	Arthritis	No
P00915	CHEMBL261	CAH1	Drugged	Single protein	CHEMBL1096882	Fludarabine phosphate	Small molecule	Inhibitor	ChEMBL	Indication	All	1	Arthritis	No
P00915	CHEMBL261	CAH1	Drugged	Single protein	CHEMBL1096882	Fludarabine phosphate	Small molecule	Inhibitor	ChEMBL	Indication	All	3	Anemia	No
P00915	CHEMBL261	CAH1	Drugged	Single protein	CHEMBL1096882	Fludarabine phosphate	Small molecule	Inhibitor	ChEMBL	Indication	All	2	Myelodysplastic-myeloproliferative diseases	No
P00915	CHEMBL261	CAH1	Drugged	Single protein	CHEMBL1096882	Fludarabine phosphate	Small molecule	Inhibitor	ChEMBL	Indication	All	2	Crohn disease	No
P00915	CHEMBL261	CAH1	Drugged	Single protein	CHEMBL1096882	Fludarabine phosphate	Small molecule	Inhibitor	ChEMBL	Indication	All	3	Cancers	No
P00915	CHEMBL261	CAH1	Drugged	Single protein	CHEMBL1096882	Fludarabine phosphate	Small molecule	Inhibitor	ChEMBL	Indication	All	2	Cancers	No
P00915	CHEMBL261	CAH1	Drugged	Single protein	CHEMBL1096882	Fludarabine phosphate	Small molecule	Inhibitor	ChEMBL	Indication	All	1	Cancers	No
P00915	CHEMBL261	CAH1	Drugged	Single protein	CHEMBL1096882	Fludarabine phosphate	Small molecule	Inhibitor	ChEMBL	Indication	All	2	Thalassemia	No
P00915	CHEMBL261	CAH1	Drugged	Single protein	CHEMBL25	Aspirin	Small molecule	Inhibitor	ChEMBL	Indication	All	4	Dysmenorrhea	No
P00915	CHEMBL261	CAH1	Drugged	Single protein	CHEMBL25	Aspirin	Small molecule	Inhibitor	ChEMBL	Indication	All	3	Ischemic stroke	Yes
P00915	CHEMBL261	CAH1	Drugged	Single protein	CHEMBL25	Aspirin	Small molecule	Inhibitor	ChEMBL	Indication	All	3	St elevation myocardial infarction	Yes
P00915	CHEMBL261	CAH1	Drugged	Single protein	CHEMBL25	Aspirin	Small molecule	Inhibitor	ChEMBL	Indication	All	1	Inflammation	No
P00915	CHEMBL261	CAH1	Drugged	Single protein	CHEMBL25	Aspirin	Small molecule	Inhibitor	ChEMBL	Indication	All	3	Myocardial ischemia	Yes
P00915	CHEMBL261	CAH1	Drugged	Single protein	CHEMBL25	Aspirin	Small molecule	Inhibitor	ChEMBL	Indication	All	3	Psychotic disorder	No
P00915	CHEMBL261	CAH1	Drugged	Single protein	CHEMBL25	Aspirin	Small molecule	Inhibitor	ChEMBL	Indication	All	3	Aortic valve stenosis	Yes
P00915	CHEMBL261	CAH1	Drugged	Single protein	CHEMBL25	Aspirin	Small molecule	Inhibitor	ChEMBL	Indication	All	3	Gastrointestinal hemorrhage	No
P00915	CHEMBL261	CAH1	Drugged	Single protein	CHEMBL25	Aspirin	Small molecule	Inhibitor	ChEMBL	Indication	All	0.5	Cancers	No
P00915	CHEMBL261	CAH1	Drugged	Single protein	CHEMBL25	Aspirin	Small molecule	Inhibitor	ChEMBL	Indication	All	4	Common cold	No
P00915	CHEMBL261	CAH1	Drugged	Single protein	CHEMBL25	Aspirin	Small molecule	Inhibitor	ChEMBL	Indication	All	2	Duodenal ulcer	No
P00915	CHEMBL261	CAH1	Drugged	Single protein	CHEMBL25	Aspirin	Small molecule	Inhibitor	ChEMBL	Indication	All	3	Stomach ulcer	No
P00915	CHEMBL261	CAH1	Drugged	Single protein	CHEMBL25	Aspirin	Small molecule	Inhibitor	ChEMBL	Indication	All	3	Pulmonary disease	No
P00915	CHEMBL261	CAH1	Drugged	Single protein	CHEMBL25	Aspirin	Small molecule	Inhibitor	ChEMBL	Indication	All	3	Intracranial arteriosclerosis	No
P00915	CHEMBL261	CAH1	Drugged	Single protein	CHEMBL25	Aspirin	Small molecule	Inhibitor	ChEMBL	Indication	All	2	Placental insufficiency	No
P00915	CHEMBL261	CAH1	Drugged	Single protein	CHEMBL25	Aspirin	Small molecule	Inhibitor	ChEMBL	Indication	All	2	Metabolic syndrome	No
P00915	CHEMBL261	CAH1	Drugged	Single protein	CHEMBL25	Aspirin	Small molecule	Inhibitor	ChEMBL	Indication	All	3	Lipid metabolism disorder	No
P00915	CHEMBL261	CAH1	Drugged	Single protein	CHEMBL25	Aspirin	Small molecule	Inhibitor	ChEMBL	Indication	All	2	Pulmonary disease	No
P00915	CHEMBL261	CAH1	Drugged	Single protein	CHEMBL25	Aspirin	Small molecule	Inhibitor	ChEMBL	Indication	All	2	Sepsis	No
P00915	CHEMBL261	CAH1	Drugged	Single protein	CHEMBL25	Aspirin	Small molecule	Inhibitor	ChEMBL	Indication	All	2	Hypercholesterolemia	No
P00915	CHEMBL261	CAH1	Drugged	Single protein	CHEMBL25	Aspirin	Small molecule	Inhibitor	ChEMBL	Indication	All	3	Rheumatic heart disease	No
P00915	CHEMBL261	CAH1	Drugged	Single protein	CHEMBL25	Aspirin	Small molecule	Inhibitor	ChEMBL	Indication	All	3	Thrombocythemia, essential	No
P00915	CHEMBL261	CAH1	Drugged	Single protein	CHEMBL25	Aspirin	Small molecule	Inhibitor	ChEMBL	Indication	All	3	Fetal growth retardation	No
P00915	CHEMBL261	CAH1	Drugged	Single protein	CHEMBL25	Aspirin	Small molecule	Inhibitor	ChEMBL	Indication	All	3	Polycythemia vera	No
P00915	CHEMBL261	CAH1	Drugged	Single protein	CHEMBL25	Aspirin	Small molecule	Inhibitor	ChEMBL	Indication	All	3	Diabetes mellitus, type 2	No
P00915	CHEMBL261	CAH1	Drugged	Single protein	CHEMBL25	Aspirin	Small molecule	Inhibitor	ChEMBL	Indication	All	3	Cataract	No
P00915	CHEMBL261	CAH1	Drugged	Single protein	CHEMBL1161681	Nitrous acid	Small molecule	-	ChEMBL	Indication	All	2	Heart arrest	No
P00915	CHEMBL261	CAH1	Drugged	Single protein	CHEMBL25	Aspirin	Small molecule	Inhibitor	ChEMBL	Indication	All	4	Stroke	No
P00915	CHEMBL261	CAH1	Drugged	Single protein	CHEMBL25	Aspirin	Small molecule	Inhibitor	ChEMBL	Indication	All	3	Pre-eclampsia	No
P00915	CHEMBL261	CAH1	Drugged	Single protein	CHEMBL25	Aspirin	Small molecule	Inhibitor	ChEMBL	Indication	All	4	Pain	No
P00915	CHEMBL261	CAH1	Drugged	Single protein	CHEMBL25	Aspirin	Small molecule	Inhibitor	ChEMBL	Indication	All	3	Multiple sclerosis	No
P00915	CHEMBL261	CAH1	Drugged	Single protein	CHEMBL25	Aspirin	Small molecule	Inhibitor	ChEMBL	Indication	All	2	Tension-type headache	No
P00915	CHEMBL261	CAH1	Drugged	Single protein	CHEMBL25	Aspirin	Small molecule	Inhibitor	ChEMBL	Indication	All	3	Pharyngitis	No
P00915	CHEMBL261	CAH1	Drugged	Single protein	CHEMBL25	Aspirin	Small molecule	Inhibitor	ChEMBL	Indication	All	3	Arthritis	No
P00915	CHEMBL261	CAH1	Drugged	Single protein	CHEMBL25	Aspirin	Small molecule	Inhibitor	ChEMBL	Indication	All	2	Vitamin d deficiency	No
P00915	CHEMBL261	CAH1	Drugged	Single protein	CHEMBL25	Aspirin	Small molecule	Inhibitor	ChEMBL	Indication	All	3	Infertility	No
P00915	CHEMBL261	CAH1	Drugged	Single protein	CHEMBL25	Aspirin	Small molecule	Inhibitor	ChEMBL	Indication	All	2	Hiv infection	No
P00915	CHEMBL261	CAH1	Drugged	Single protein	CHEMBL25	Aspirin	Small molecule	Inhibitor	ChEMBL	Indication	All	1	Neuralgia, postherpetic	No
P00915	CHEMBL261	CAH1	Drugged	Single protein	CHEMBL25	Aspirin	Small molecule	Inhibitor	ChEMBL	Indication	All	4	Toothache	No
P00915	CHEMBL261	CAH1	Drugged	Single protein	CHEMBL25	Aspirin	Small molecule	Inhibitor	ChEMBL	Indication	All	0.5	Aging	No
P00915	CHEMBL261	CAH1	Drugged	Single protein	CHEMBL25	Aspirin	Small molecule	Inhibitor	ChEMBL	Indication	All	3	Influenza, human	No
P00915	CHEMBL261	CAH1	Drugged	Single protein	CHEMBL25	Aspirin	Small molecule	Inhibitor	ChEMBL	Indication	All	3	Diabetes mellitus	No
P00915	CHEMBL261	CAH1	Drugged	Single protein	CHEMBL25	Aspirin	Small molecule	Inhibitor	ChEMBL	Indication	All	0.5	Liver diseases, alcoholic	No
P00915	CHEMBL261	CAH1	Drugged	Single protein	CHEMBL25	Aspirin	Small molecule	Inhibitor	ChEMBL	Indication	All	2	Pregnancy	No
P00915	CHEMBL261	CAH1	Drugged	Single protein	CHEMBL25	Aspirin	Small molecule	Inhibitor	ChEMBL	Indication	All	2	Tuberculosis	No
P00915	CHEMBL261	CAH1	Drugged	Single protein	CHEMBL25	Aspirin	Small molecule	Inhibitor	ChEMBL	Indication	All	2	Venous thrombosis	No
P00915	CHEMBL261	CAH1	Drugged	Single protein	CHEMBL25	Aspirin	Small molecule	Inhibitor	ChEMBL	Indication	All	4	Myocardial infarction	Yes
P00915	CHEMBL261	CAH1	Drugged	Single protein	CHEMBL25	Aspirin	Small molecule	Inhibitor	ChEMBL	Indication	All	4	Myalgia	No
P00915	CHEMBL261	CAH1	Drugged	Single protein	CHEMBL25	Aspirin	Small molecule	Inhibitor	ChEMBL	Indication	All	3	Retinal vein occlusion	No
P00915	CHEMBL261	CAH1	Drugged	Single protein	CHEMBL25	Aspirin	Small molecule	Inhibitor	ChEMBL	Indication	All	3	Schizophrenia	No
P00915	CHEMBL261	CAH1	Drugged	Single protein	CHEMBL25	Aspirin	Small molecule	Inhibitor	ChEMBL	Indication	All	3	Bipolar disorder	No
P00915	CHEMBL261	CAH1	Drugged	Single protein	CHEMBL25	Aspirin	Small molecule	Inhibitor	ChEMBL	Indication	All	3	Pneumonia	No
P00915	CHEMBL261	CAH1	Drugged	Single protein	CHEMBL25	Aspirin	Small molecule	Inhibitor	ChEMBL	Indication	All	3	Peripheral arterial disease	No
P00915	CHEMBL261	CAH1	Drugged	Single protein	CHEMBL25	Aspirin	Small molecule	Inhibitor	ChEMBL	Indication	All	4	Fever	No
P00915	CHEMBL261	CAH1	Drugged	Single protein	CHEMBL25	Aspirin	Small molecule	Inhibitor	ChEMBL	Indication	All	4	Migraine disorder	No
P00915	CHEMBL261	CAH1	Drugged	Single protein	CHEMBL25	Aspirin	Small molecule	Inhibitor	ChEMBL	Indication	All	3	Intracranial aneurysm	No
P00915	CHEMBL261	CAH1	Drugged	Single protein	CHEMBL25	Aspirin	Small molecule	Inhibitor	ChEMBL	Indication	All	3	Macular degeneration	No
P00915	CHEMBL261	CAH1	Drugged	Single protein	CHEMBL25	Aspirin	Small molecule	Inhibitor	ChEMBL	Indication	All	3	Ischemia	Yes
P00915	CHEMBL261	CAH1	Drugged	Single protein	CHEMBL25	Aspirin	Small molecule	Inhibitor	ChEMBL	Indication	All	2	Pneumonia	No
P00915	CHEMBL261	CAH1	Drugged	Single protein	CHEMBL25	Aspirin	Small molecule	Inhibitor	ChEMBL	Indication	All	3	Varicose ulcer	No
P00915	CHEMBL261	CAH1	Drugged	Single protein	CHEMBL25	Aspirin	Small molecule	Inhibitor	ChEMBL	Indication	All	3	Atrial fibrillation	Yes
P00915	CHEMBL261	CAH1	Drugged	Single protein	CHEMBL25	Aspirin	Small molecule	Inhibitor	ChEMBL	Indication	All	3	Low back pain	No
P00915	CHEMBL261	CAH1	Drugged	Single protein	CHEMBL25	Aspirin	Small molecule	Inhibitor	ChEMBL	Indication	All	3	Atherosclerosis	Yes
P00915	CHEMBL261	CAH1	Drugged	Single protein	CHEMBL25	Aspirin	Small molecule	Inhibitor	ChEMBL	Indication	All	2	Tobacco use disorder	No
P00915	CHEMBL261	CAH1	Drugged	Single protein	CHEMBL1161681	Nitrous acid	Small molecule	-	ChEMBL	Indication	All	2	Pulmonary hypertension	Yes
P00915	CHEMBL261	CAH1	Drugged	Single protein	CHEMBL503160	Fumaric acid	Small molecule	-	ChEMBL	Indication	All	4	Psoriasis	No
P00915	CHEMBL261	CAH1	Drugged	Single protein	CHEMBL1161681	Nitrous acid	Small molecule	-	ChEMBL	Indication	All	2	Subarachnoid hemorrhage	No
P00915	CHEMBL261	CAH1	Drugged	Single protein	CHEMBL1644695	Sodium iodide	Small molecule	-	ChEMBL	Indication	All	2	Myocardial infarction	Yes
P00915	CHEMBL261	CAH1	Drugged	Single protein	CHEMBL1644695	Sodium iodide	Small molecule	-	ChEMBL	Indication	All	4	Hyperthyroidism	No
P00915	CHEMBL261	CAH1	Drugged	Single protein	CHEMBL1644695	Sodium iodide	Small molecule	-	ChEMBL	Indication	All	4	Cancers	No
P00915	CHEMBL261	CAH1	Drugged	Single protein	CHEMBL1644695	Sodium iodide	Small molecule	-	ChEMBL	Indication	All	2	St elevation myocardial infarction	Yes
P00915	CHEMBL261	CAH1	Drugged	Single protein	CHEMBL1368	Sodium phosphate, monobasic	Small molecule	-	ChEMBL	Indication	All	4	Urinary tract infection	No
P00915	CHEMBL261	CAH1	Drugged	Single protein	CHEMBL1368	Sodium phosphate, monobasic	Small molecule	-	ChEMBL	Indication	All	4	Constipation	No
P00915	CHEMBL261	CAH1	Drugged	Single protein	CHEMBL1200574	Sodium chloride	Small molecule	-	ChEMBL	Indication	All	2	Psoriasis	No
P00915	CHEMBL261	CAH1	Drugged	Single protein	CHEMBL1200574	Sodium chloride	Small molecule	-	ChEMBL	Indication	All	1	Dengue	No
P00915	CHEMBL261	CAH1	Drugged	Single protein	CHEMBL1200574	Sodium chloride	Small molecule	-	ChEMBL	Indication	All	0.5	Opioid-related disorder	No
P00915	CHEMBL261	CAH1	Drugged	Single protein	CHEMBL1200574	Sodium chloride	Small molecule	-	ChEMBL	Indication	All	2	Cerebral hemorrhage	No
P00915	CHEMBL261	CAH1	Drugged	Single protein	CHEMBL1200574	Sodium chloride	Small molecule	-	ChEMBL	Indication	All	2	Hemorrhagic fever, ebola	No
P00915	CHEMBL261	CAH1	Drugged	Single protein	CHEMBL1200574	Sodium chloride	Small molecule	-	ChEMBL	Indication	All	3	Encephalitis, japanese	No
P00915	CHEMBL261	CAH1	Drugged	Single protein	CHEMBL1289601	Lenvatinib	Small molecule	Inhibitor	ChEMBL	Indication	All	1	Liver diseases	No
P00915	CHEMBL261	CAH1	Drugged	Single protein	CHEMBL1200574	Sodium chloride	Small molecule	-	ChEMBL	Indication	All	0.5	Brain edema	No
P00915	CHEMBL261	CAH1	Drugged	Single protein	CHEMBL1200574	Sodium chloride	Small molecule	-	ChEMBL	Indication	All	2	Stomatitis	No
P00915	CHEMBL261	CAH1	Drugged	Single protein	CHEMBL1200574	Sodium chloride	Small molecule	-	ChEMBL	Indication	All	1	Pruritus	No
P00915	CHEMBL261	CAH1	Drugged	Single protein	CHEMBL1200574	Sodium chloride	Small molecule	-	ChEMBL	Indication	All	3	Pneumococcal infection	No
P00915	CHEMBL261	CAH1	Drugged	Single protein	CHEMBL1200574	Sodium chloride	Small molecule	-	ChEMBL	Indication	All	3	Low back pain	No
P00915	CHEMBL261	CAH1	Drugged	Single protein	CHEMBL1200574	Sodium chloride	Small molecule	-	ChEMBL	Indication	All	2	Urethral stricture	No
P00915	CHEMBL261	CAH1	Drugged	Single protein	CHEMBL1200574	Sodium chloride	Small molecule	-	ChEMBL	Indication	All	4	Diabetes mellitus	No
P00915	CHEMBL261	CAH1	Drugged	Single protein	CHEMBL1200574	Sodium chloride	Small molecule	-	ChEMBL	Indication	All	3	Infections	No
P00915	CHEMBL261	CAH1	Drugged	Single protein	CHEMBL1200574	Sodium chloride	Small molecule	-	ChEMBL	Indication	All	2	Ischemia	Yes
P00915	CHEMBL261	CAH1	Drugged	Single protein	CHEMBL1200574	Sodium chloride	Small molecule	-	ChEMBL	Indication	All	2	Subarachnoid hemorrhage	No
P00915	CHEMBL261	CAH1	Drugged	Single protein	CHEMBL1200574	Sodium chloride	Small molecule	-	ChEMBL	Indication	All	1	Renal colic	No
P00915	CHEMBL261	CAH1	Drugged	Single protein	CHEMBL1200574	Sodium chloride	Small molecule	-	ChEMBL	Indication	All	2	Acromegaly	No
P00915	CHEMBL261	CAH1	Drugged	Single protein	CHEMBL1200574	Sodium chloride	Small molecule	-	ChEMBL	Indication	All	3	Cystic fibrosis	No
P00915	CHEMBL261	CAH1	Drugged	Single protein	CHEMBL1200574	Sodium chloride	Small molecule	-	ChEMBL	Indication	All	3	Jaundice, obstructive	No
P00915	CHEMBL261	CAH1	Drugged	Single protein	CHEMBL1289601	Lenvatinib	Small molecule	Inhibitor	ChEMBL	Indication	All	3	Cancers	No
P00915	CHEMBL261	CAH1	Drugged	Single protein	CHEMBL1289601	Lenvatinib	Small molecule	Inhibitor	ChEMBL	Indication	All	2	Cancers	No
P00915	CHEMBL261	CAH1	Drugged	Single protein	CHEMBL1289601	Lenvatinib	Small molecule	Inhibitor	ChEMBL	Indication	All	1	Cancers	No
P00915	CHEMBL261	CAH1	Drugged	Single protein	CHEMBL666	Foscarnet	Small molecule	Inhibitor	ChEMBL	Indication	All	3	Herpes simplex	No
P00915	CHEMBL261	CAH1	Drugged	Single protein	CHEMBL666	Foscarnet	Small molecule	Inhibitor	ChEMBL	Indication	All	1	Hiv infection	No
P00915	CHEMBL261	CAH1	Drugged	Single protein	CHEMBL666	Foscarnet	Small molecule	Inhibitor	ChEMBL	Indication	All	4	Pneumonia	No
P00915	CHEMBL261	CAH1	Drugged	Single protein	CHEMBL666	Foscarnet	Small molecule	Inhibitor	ChEMBL	Indication	All	2	Graft vs host disease	No
P00915	CHEMBL261	CAH1	Drugged	Single protein	CHEMBL666	Foscarnet	Small molecule	Inhibitor	ChEMBL	Indication	All	4	Primary immunodeficiency diseases	No
P00915	CHEMBL261	CAH1	Drugged	Single protein	CHEMBL666	Foscarnet	Small molecule	Inhibitor	ChEMBL	Indication	All	4	Cytomegalovirus retinitis	No
P00915	CHEMBL261	CAH1	Drugged	Single protein	CHEMBL666	Foscarnet	Small molecule	Inhibitor	ChEMBL	Indication	All	3	Infections	No
P00915	CHEMBL261	CAH1	Drugged	Single protein	CHEMBL666	Foscarnet	Small molecule	Inhibitor	ChEMBL	Indication	All	3	Cytomegalovirus infection	No
P00915	CHEMBL261	CAH1	Drugged	Single protein	CHEMBL666	Foscarnet	Small molecule	Inhibitor	ChEMBL	Indication	All	3	Digestive system diseases	No
P00915	CHEMBL261	CAH1	Drugged	Single protein	CHEMBL666	Foscarnet	Small molecule	Inhibitor	ChEMBL	Indication	All	4	Virus diseases	No
P00915	CHEMBL261	CAH1	Drugged	Single protein	CHEMBL1336	Sorafenib	Small molecule	Inhibitor	ChEMBL	Indication	All	1	Thrombosis	No
P00915	CHEMBL261	CAH1	Drugged	Single protein	CHEMBL1336	Sorafenib	Small molecule	Inhibitor	ChEMBL	Indication	All	3	Fibromatosis, aggressive	No
P00915	CHEMBL261	CAH1	Drugged	Single protein	CHEMBL1336	Sorafenib	Small molecule	Inhibitor	ChEMBL	Indication	All	2	Retroviridae infection	No
P00915	CHEMBL261	CAH1	Drugged	Single protein	CHEMBL1336	Sorafenib	Small molecule	Inhibitor	ChEMBL	Indication	All	2	Keloid	No
P00915	CHEMBL261	CAH1	Drugged	Single protein	CHEMBL1336	Sorafenib	Small molecule	Inhibitor	ChEMBL	Indication	All	1	Pulmonary hypertension	Yes
P00915	CHEMBL261	CAH1	Drugged	Single protein	CHEMBL1336	Sorafenib	Small molecule	Inhibitor	ChEMBL	Indication	All	2	Hepatopulmonary syndrome	No
P00915	CHEMBL261	CAH1	Drugged	Single protein	CHEMBL1336	Sorafenib	Small molecule	Inhibitor	ChEMBL	Indication	All	1	Kidney disease	No
P00915	CHEMBL261	CAH1	Drugged	Single protein	CHEMBL1336	Sorafenib	Small molecule	Inhibitor	ChEMBL	Indication	All	1	Liver diseases	No
P00915	CHEMBL261	CAH1	Drugged	Single protein	CHEMBL1336	Sorafenib	Small molecule	Inhibitor	ChEMBL	Indication	All	2	Blood pressure disorders	Yes
P00915	CHEMBL261	CAH1	Drugged	Single protein	CHEMBL1336	Sorafenib	Small molecule	Inhibitor	ChEMBL	Indication	All	4	Cancers	No
P00915	CHEMBL261	CAH1	Drugged	Single protein	CHEMBL1336	Sorafenib	Small molecule	Inhibitor	ChEMBL	Indication	All	1	Cancers	No
P00915	CHEMBL261	CAH1	Drugged	Single protein	CHEMBL1336	Sorafenib	Small molecule	Inhibitor	ChEMBL	Indication	All	3	Cancers	No
P00915	CHEMBL261	CAH1	Drugged	Single protein	CHEMBL1336	Sorafenib	Small molecule	Inhibitor	ChEMBL	Indication	All	2	Cancers	No
P00915	CHEMBL261	CAH1	Drugged	Single protein	CHEMBL1289601	Lenvatinib	Small molecule	Inhibitor	ChEMBL	Indication	All	2	Retroviridae infection	No
P00915	CHEMBL261	CAH1	Drugged	Single protein	CHEMBL1289601	Lenvatinib	Small molecule	Inhibitor	ChEMBL	Indication	All	4	Cancers	No
P00915	CHEMBL261	CAH1	Drugged	Single protein	CHEMBL1289601	Lenvatinib	Small molecule	Inhibitor	ChEMBL	Indication	All	1	Kidney disease	No
P00915	CHEMBL261	CAH1	Drugged	Single protein	CHEMBL1289601	Lenvatinib	Small molecule	Inhibitor	ChEMBL	Indication	All	2	Hepatitis b, chronic	No
P00915	CHEMBL261	CAH1	Drugged	Single protein	CHEMBL1200574	Sodium chloride	Small molecule	-	ChEMBL	Indication	All	1	Striae distensae	No
P00915	CHEMBL261	CAH1	Drugged	Single protein	CHEMBL1200574	Sodium chloride	Small molecule	-	ChEMBL	Indication	All	2	Liver failure, acute	No
P00915	CHEMBL261	CAH1	Drugged	Single protein	CHEMBL1200574	Sodium chloride	Small molecule	-	ChEMBL	Indication	All	3	Pre-eclampsia	No
P00915	CHEMBL261	CAH1	Drugged	Single protein	CHEMBL1200574	Sodium chloride	Small molecule	-	ChEMBL	Indication	All	2	Neonatal abstinence syndrome	No
P00915	CHEMBL261	CAH1	Drugged	Single protein	CHEMBL1200574	Sodium chloride	Small molecule	-	ChEMBL	Indication	All	1	Papilloma	No
P00915	CHEMBL261	CAH1	Drugged	Single protein	CHEMBL1200574	Sodium chloride	Small molecule	-	ChEMBL	Indication	All	3	Arthritis	No
P00915	CHEMBL261	CAH1	Drugged	Single protein	CHEMBL1200574	Sodium chloride	Small molecule	-	ChEMBL	Indication	All	2	Hypersensitivity	No
P00915	CHEMBL261	CAH1	Drugged	Single protein	CHEMBL1200574	Sodium chloride	Small molecule	-	ChEMBL	Indication	All	2	Erythromelalgia	No
P00915	CHEMBL261	CAH1	Drugged	Single protein	CHEMBL1200574	Sodium chloride	Small molecule	-	ChEMBL	Indication	All	1	Muscular dystrophy, duchenne	No
P00915	CHEMBL261	CAH1	Drugged	Single protein	CHEMBL1200574	Sodium chloride	Small molecule	-	ChEMBL	Indication	All	2	Ciliary motility disorder	No
P00915	CHEMBL261	CAH1	Drugged	Single protein	CHEMBL1200574	Sodium chloride	Small molecule	-	ChEMBL	Indication	All	3	Joint diseases	No
P00915	CHEMBL261	CAH1	Drugged	Single protein	CHEMBL1200574	Sodium chloride	Small molecule	-	ChEMBL	Indication	All	3	Cholecystitis, acute	No
P00915	CHEMBL261	CAH1	Drugged	Single protein	CHEMBL1200574	Sodium chloride	Small molecule	-	ChEMBL	Indication	All	3	Liver cirrhosis	No
P00915	CHEMBL261	CAH1	Drugged	Single protein	CHEMBL1200574	Sodium chloride	Small molecule	-	ChEMBL	Indication	All	1	Acquired immunodeficiency syndrome	No
P00915	CHEMBL261	CAH1	Drugged	Single protein	CHEMBL1200574	Sodium chloride	Small molecule	-	ChEMBL	Indication	All	1	Tachypnea	No
P00915	CHEMBL261	CAH1	Drugged	Single protein	CHEMBL1200574	Sodium chloride	Small molecule	-	ChEMBL	Indication	All	2	Diabetic ketoacidosis	No
P00915	CHEMBL261	CAH1	Drugged	Single protein	CHEMBL1200574	Sodium chloride	Small molecule	-	ChEMBL	Indication	All	1	Familial primary pulmonary hypertension	No
P00915	CHEMBL261	CAH1	Drugged	Single protein	CHEMBL1200574	Sodium chloride	Small molecule	-	ChEMBL	Indication	All	2	Depressive disorder	No
P00915	CHEMBL261	CAH1	Drugged	Single protein	CHEMBL1200574	Sodium chloride	Small molecule	-	ChEMBL	Indication	All	2	Periodontal diseases	No
P00915	CHEMBL261	CAH1	Drugged	Single protein	CHEMBL1200574	Sodium chloride	Small molecule	-	ChEMBL	Indication	All	3	Multiple sclerosis	No
P00915	CHEMBL261	CAH1	Drugged	Single protein	CHEMBL1200574	Sodium chloride	Small molecule	-	ChEMBL	Indication	All	2	Dupuytren contracture	No
P00915	CHEMBL261	CAH1	Drugged	Single protein	CHEMBL1200574	Sodium chloride	Small molecule	-	ChEMBL	Indication	All	3	Brain injuries	No
P00915	CHEMBL261	CAH1	Drugged	Single protein	CHEMBL1200574	Sodium chloride	Small molecule	-	ChEMBL	Indication	All	3	Fractures, bone	No
P00915	CHEMBL261	CAH1	Drugged	Single protein	CHEMBL1200574	Sodium chloride	Small molecule	-	ChEMBL	Indication	All	1	Mucopolysaccharidosis ii	No
P00915	CHEMBL261	CAH1	Drugged	Single protein	CHEMBL1200574	Sodium chloride	Small molecule	-	ChEMBL	Indication	All	2	Frontotemporal dementia	No
P00915	CHEMBL261	CAH1	Drugged	Single protein	CHEMBL1200574	Sodium chloride	Small molecule	-	ChEMBL	Indication	All	1	Dental caries	No
P00915	CHEMBL261	CAH1	Drugged	Single protein	CHEMBL1200574	Sodium chloride	Small molecule	-	ChEMBL	Indication	All	2	Esophageal achalasia	No
P00915	CHEMBL261	CAH1	Drugged	Single protein	CHEMBL1200574	Sodium chloride	Small molecule	-	ChEMBL	Indication	All	1	Aging	No
P00915	CHEMBL261	CAH1	Drugged	Single protein	CHEMBL1200574	Sodium chloride	Small molecule	-	ChEMBL	Indication	All	2	Cough	No
P00915	CHEMBL261	CAH1	Drugged	Single protein	CHEMBL1200574	Sodium chloride	Small molecule	-	ChEMBL	Indication	All	2	Cocaine-related disorder	No
P00915	CHEMBL261	CAH1	Drugged	Single protein	CHEMBL1200574	Sodium chloride	Small molecule	-	ChEMBL	Indication	All	2	West nile fever	No
P00915	CHEMBL261	CAH1	Drugged	Single protein	CHEMBL1200574	Sodium chloride	Small molecule	-	ChEMBL	Indication	All	2	Spinal cord injuries	No
P00915	CHEMBL261	CAH1	Drugged	Single protein	CHEMBL170988	Phenformin	Small molecule	---	ChEMBL	Indication	All	1	Cancers	No
P00915	CHEMBL261	CAH1	Drugged	Single protein	CHEMBL1200574	Sodium chloride	Small molecule	-	ChEMBL	Indication	All	3	Laryngismus	No
P00915	CHEMBL261	CAH1	Drugged	Single protein	CHEMBL1200574	Sodium chloride	Small molecule	-	ChEMBL	Indication	All	3	Postpoliomyelitis syndrome	No
P00915	CHEMBL261	CAH1	Drugged	Single protein	CHEMBL1200574	Sodium chloride	Small molecule	-	ChEMBL	Indication	All	2	Non-st elevated myocardial infarction	Yes
P00915	CHEMBL261	CAH1	Drugged	Single protein	CHEMBL1200574	Sodium chloride	Small molecule	-	ChEMBL	Indication	All	1	Heavy metal poisoning	No
P00915	CHEMBL261	CAH1	Drugged	Single protein	CHEMBL1200574	Sodium chloride	Small molecule	-	ChEMBL	Indication	All	1	Cognitive dysfunction	No
P00915	CHEMBL261	CAH1	Drugged	Single protein	CHEMBL1200574	Sodium chloride	Small molecule	-	ChEMBL	Indication	All	3	Atrial fibrillation	Yes
P00915	CHEMBL261	CAH1	Drugged	Single protein	CHEMBL1200574	Sodium chloride	Small molecule	-	ChEMBL	Indication	All	0.5	Phobia, social	No
P00915	CHEMBL261	CAH1	Drugged	Single protein	CHEMBL1200574	Sodium chloride	Small molecule	-	ChEMBL	Indication	All	1	Dyspnea	No
P00915	CHEMBL261	CAH1	Drugged	Single protein	CHEMBL1200574	Sodium chloride	Small molecule	-	ChEMBL	Indication	All	3	Chronic pain	No
P00915	CHEMBL261	CAH1	Drugged	Single protein	CHEMBL1200574	Sodium chloride	Small molecule	-	ChEMBL	Indication	All	0.5	Cancers	No
P00915	CHEMBL261	CAH1	Drugged	Single protein	CHEMBL1200574	Sodium chloride	Small molecule	-	ChEMBL	Indication	All	3	Hyponatremia	No
P00915	CHEMBL261	CAH1	Drugged	Single protein	CHEMBL1200574	Sodium chloride	Small molecule	-	ChEMBL	Indication	All	3	Lung diseases	No
P00915	CHEMBL261	CAH1	Drugged	Single protein	CHEMBL1200574	Sodium chloride	Small molecule	-	ChEMBL	Indication	All	2	Acne vulgaris	No
P00915	CHEMBL261	CAH1	Drugged	Single protein	CHEMBL1200574	Sodium chloride	Small molecule	-	ChEMBL	Indication	All	3	Infertility, male	No
P00915	CHEMBL261	CAH1	Drugged	Single protein	CHEMBL1200574	Sodium chloride	Small molecule	-	ChEMBL	Indication	All	3	Bacterial infection	No
P00915	CHEMBL261	CAH1	Drugged	Single protein	CHEMBL1200574	Sodium chloride	Small molecule	-	ChEMBL	Indication	All	4	Acid-base imbalance	No
P00915	CHEMBL261	CAH1	Drugged	Single protein	CHEMBL1200574	Sodium chloride	Small molecule	-	ChEMBL	Indication	All	1	Prediabetic state	No
P00915	CHEMBL261	CAH1	Drugged	Single protein	CHEMBL1200574	Sodium chloride	Small molecule	-	ChEMBL	Indication	All	2	Parkinson disease	No
P00915	CHEMBL261	CAH1	Drugged	Single protein	CHEMBL1200574	Sodium chloride	Small molecule	-	ChEMBL	Indication	All	2	Cardiovascular diseases	Yes
P00915	CHEMBL261	CAH1	Drugged	Single protein	CHEMBL1200574	Sodium chloride	Small molecule	-	ChEMBL	Indication	All	2	Smoking cessation	No
P00915	CHEMBL261	CAH1	Drugged	Single protein	CHEMBL1200574	Sodium chloride	Small molecule	-	ChEMBL	Indication	All	3	Parathyroid diseases	No
P00915	CHEMBL261	CAH1	Drugged	Single protein	CHEMBL1200574	Sodium chloride	Small molecule	-	ChEMBL	Indication	All	2	Gastrointestinal hemorrhage	No
P00915	CHEMBL261	CAH1	Drugged	Single protein	CHEMBL1200574	Sodium chloride	Small molecule	-	ChEMBL	Indication	All	2	Cardiomyopathy, dilated	Yes
P00915	CHEMBL261	CAH1	Drugged	Single protein	CHEMBL1200574	Sodium chloride	Small molecule	-	ChEMBL	Indication	All	3	Coronary disease	Yes
P00915	CHEMBL261	CAH1	Drugged	Single protein	CHEMBL1200574	Sodium chloride	Small molecule	-	ChEMBL	Indication	All	2	Hepatitis c	No
P00915	CHEMBL261	CAH1	Drugged	Single protein	CHEMBL1200574	Sodium chloride	Small molecule	-	ChEMBL	Indication	All	1	Cancers	No
P00915	CHEMBL261	CAH1	Drugged	Single protein	CHEMBL1200574	Sodium chloride	Small molecule	-	ChEMBL	Indication	All	2	Abscess	No
P00915	CHEMBL261	CAH1	Drugged	Single protein	CHEMBL1200574	Sodium chloride	Small molecule	-	ChEMBL	Indication	All	3	Cleft palate	No
P00915	CHEMBL261	CAH1	Drugged	Single protein	CHEMBL1200574	Sodium chloride	Small molecule	-	ChEMBL	Indication	All	3	Otitis media with effusion	No
P00915	CHEMBL261	CAH1	Drugged	Single protein	CHEMBL1200574	Sodium chloride	Small molecule	-	ChEMBL	Indication	All	1	Aortic coarctation	No
P00915	CHEMBL261	CAH1	Drugged	Single protein	CHEMBL170988	Phenformin	Small molecule	---	ChEMBL	Indication	All	4	Diabetes mellitus	No
P00915	CHEMBL261	CAH1	Drugged	Single protein	CHEMBL941	Imatinib	Small molecule	Inhibitor	ChEMBL	Indication	All	1	Cancers	No
P00915	CHEMBL261	CAH1	Drugged	Single protein	CHEMBL941	Imatinib	Small molecule	Inhibitor	ChEMBL	Indication	All	2	Cancers	No
P00915	CHEMBL261	CAH1	Drugged	Single protein	CHEMBL118	Celecoxib	Small molecule	Inhibitor	ChEMBL	Indication	All	2	Paraproteinemias	No
P00915	CHEMBL261	CAH1	Drugged	Single protein	CHEMBL118	Celecoxib	Small molecule	Inhibitor	ChEMBL	Indication	All	2	Graves ophthalmopathy	No
P00915	CHEMBL261	CAH1	Drugged	Single protein	CHEMBL118	Celecoxib	Small molecule	Inhibitor	ChEMBL	Indication	All	2	Papillomavirus infection	No
P00915	CHEMBL261	CAH1	Drugged	Single protein	CHEMBL118	Celecoxib	Small molecule	Inhibitor	ChEMBL	Indication	All	3	Depressive disorder	No
P00915	CHEMBL261	CAH1	Drugged	Single protein	CHEMBL118	Celecoxib	Small molecule	Inhibitor	ChEMBL	Indication	All	2	Toothache	No
P00915	CHEMBL261	CAH1	Drugged	Single protein	CHEMBL118	Celecoxib	Small molecule	Inhibitor	ChEMBL	Indication	All	3	Influenza, human	No
P00915	CHEMBL261	CAH1	Drugged	Single protein	CHEMBL118	Celecoxib	Small molecule	Inhibitor	ChEMBL	Indication	All	2	Squamous intraepithelial lesions	No
P00915	CHEMBL261	CAH1	Drugged	Single protein	CHEMBL118	Celecoxib	Small molecule	Inhibitor	ChEMBL	Indication	All	2	Stomatitis	No
P00915	CHEMBL261	CAH1	Drugged	Single protein	CHEMBL118	Celecoxib	Small molecule	Inhibitor	ChEMBL	Indication	All	1	Hypotension, orthostatic	No
P00915	CHEMBL261	CAH1	Drugged	Single protein	CHEMBL118	Celecoxib	Small molecule	Inhibitor	ChEMBL	Indication	All	3	Hand-foot syndrome	No
P00915	CHEMBL261	CAH1	Drugged	Single protein	CHEMBL118	Celecoxib	Small molecule	Inhibitor	ChEMBL	Indication	All	3	Depression, postpartum	No
P00915	CHEMBL261	CAH1	Drugged	Single protein	CHEMBL118	Celecoxib	Small molecule	Inhibitor	ChEMBL	Indication	All	2	Neuralgia	No
P00915	CHEMBL261	CAH1	Drugged	Single protein	CHEMBL118	Celecoxib	Small molecule	Inhibitor	ChEMBL	Indication	All	3	Bipolar disorder	No
P00915	CHEMBL261	CAH1	Drugged	Single protein	CHEMBL118	Celecoxib	Small molecule	Inhibitor	ChEMBL	Indication	All	2	Papilloma	No
P00915	CHEMBL261	CAH1	Drugged	Single protein	CHEMBL118	Celecoxib	Small molecule	Inhibitor	ChEMBL	Indication	All	3	Gout	No
P00915	CHEMBL261	CAH1	Drugged	Single protein	CHEMBL118	Celecoxib	Small molecule	Inhibitor	ChEMBL	Indication	All	2	Pre-eclampsia	No
P00915	CHEMBL261	CAH1	Drugged	Single protein	CHEMBL118	Celecoxib	Small molecule	Inhibitor	ChEMBL	Indication	All	2	Pulmonary disease	No
P00915	CHEMBL261	CAH1	Drugged	Single protein	CHEMBL118	Celecoxib	Small molecule	Inhibitor	ChEMBL	Indication	All	4	Adenomatous polyposis coli	No
P00915	CHEMBL261	CAH1	Drugged	Single protein	CHEMBL118	Celecoxib	Small molecule	Inhibitor	ChEMBL	Indication	All	4	Spondylitis	No
P00915	CHEMBL261	CAH1	Drugged	Single protein	CHEMBL118	Celecoxib	Small molecule	Inhibitor	ChEMBL	Indication	All	2	Lymphangioleiomyomatosis	No
P00915	CHEMBL261	CAH1	Drugged	Single protein	CHEMBL118	Celecoxib	Small molecule	Inhibitor	ChEMBL	Indication	All	4	Spondylitis, ankylosing	No
P00915	CHEMBL261	CAH1	Drugged	Single protein	CHEMBL118	Celecoxib	Small molecule	Inhibitor	ChEMBL	Indication	All	1	Tuberculosis	No
P00915	CHEMBL261	CAH1	Drugged	Single protein	CHEMBL118	Celecoxib	Small molecule	Inhibitor	ChEMBL	Indication	All	3	Alzheimer disease	No
P00915	CHEMBL261	CAH1	Drugged	Single protein	CHEMBL118	Celecoxib	Small molecule	Inhibitor	ChEMBL	Indication	All	4	Acute pain	No
P00915	CHEMBL261	CAH1	Drugged	Single protein	CHEMBL118	Celecoxib	Small molecule	Inhibitor	ChEMBL	Indication	All	2	Schizophrenia	No
P00915	CHEMBL261	CAH1	Drugged	Single protein	CHEMBL118	Celecoxib	Small molecule	Inhibitor	ChEMBL	Indication	All	4	Cancers	No
P00915	CHEMBL261	CAH1	Drugged	Single protein	CHEMBL118	Celecoxib	Small molecule	Inhibitor	ChEMBL	Indication	All	1	Inflammation	No
P00915	CHEMBL261	CAH1	Drugged	Single protein	CHEMBL118	Celecoxib	Small molecule	Inhibitor	ChEMBL	Indication	All	3	Tobacco use disorder	No
P00915	CHEMBL261	CAH1	Drugged	Single protein	CHEMBL118	Celecoxib	Small molecule	Inhibitor	ChEMBL	Indication	All	2	Amyotrophic lateral sclerosis	No
P00915	CHEMBL261	CAH1	Drugged	Single protein	CHEMBL118	Celecoxib	Small molecule	Inhibitor	ChEMBL	Indication	All	3	Memory disorder	No
P00915	CHEMBL261	CAH1	Drugged	Single protein	CHEMBL118	Celecoxib	Small molecule	Inhibitor	ChEMBL	Indication	All	2	Hepatitis b, chronic	No
P00915	CHEMBL261	CAH1	Drugged	Single protein	CHEMBL1161681	Nitrous acid	Small molecule	-	ChEMBL	Indication	All	2	Anemia	No
P00915	CHEMBL261	CAH1	Drugged	Single protein	CHEMBL1161681	Nitrous acid	Small molecule	-	ChEMBL	Indication	All	2	Heart failure	Yes
P00915	CHEMBL261	CAH1	Drugged	Single protein	CHEMBL1161681	Nitrous acid	Small molecule	-	ChEMBL	Indication	All	2	Pulmonary disease	No
P00915	CHEMBL261	CAH1	Drugged	Single protein	CHEMBL1161681	Nitrous acid	Small molecule	-	ChEMBL	Indication	All	2	Myocardial infarction	Yes
P00915	CHEMBL261	CAH1	Drugged	Single protein	CHEMBL1161681	Nitrous acid	Small molecule	-	ChEMBL	Indication	All	4	Poisoning	No
P00915	CHEMBL261	CAH1	Drugged	Single protein	CHEMBL1161681	Nitrous acid	Small molecule	-	ChEMBL	Indication	All	1	Blood pressure disorders	Yes
P00915	CHEMBL261	CAH1	Drugged	Single protein	CHEMBL1161681	Nitrous acid	Small molecule	-	ChEMBL	Indication	All	1	Cystic fibrosis	No
P00915	CHEMBL261	CAH1	Drugged	Single protein	CHEMBL26	Sulpiride	Small molecule	Antagonist	ChEMBL	Indication	All	3	Dementia	No
P00915	CHEMBL261	CAH1	Drugged	Single protein	CHEMBL26	Sulpiride	Small molecule	Antagonist	ChEMBL	Indication	All	3	Depressive disorder	No
P00915	CHEMBL261	CAH1	Drugged	Single protein	CHEMBL26	Sulpiride	Small molecule	Antagonist	ChEMBL	Indication	All	4	Psychotic disorder	No
P00915	CHEMBL261	CAH1	Drugged	Single protein	CHEMBL26	Sulpiride	Small molecule	Antagonist	ChEMBL	Indication	All	3	Anxiety	No
P00915	CHEMBL261	CAH1	Drugged	Single protein	CHEMBL26	Sulpiride	Small molecule	Antagonist	ChEMBL	Indication	All	3	Schizophrenia	No
P00915	CHEMBL261	CAH1	Drugged	Single protein	CHEMBL609	Trientine	Small molecule	Chelating agent	ChEMBL	Indication	All	2	Macular edema	No
P00915	CHEMBL261	CAH1	Drugged	Single protein	CHEMBL609	Trientine	Small molecule	Chelating agent	ChEMBL	Indication	All	1	Cancers	No
P00915	CHEMBL261	CAH1	Drugged	Single protein	CHEMBL609	Trientine	Small molecule	Chelating agent	ChEMBL	Indication	All	2	Cardiomyopathy, hypertrophic	Yes
P00915	CHEMBL261	CAH1	Drugged	Single protein	CHEMBL609	Trientine	Small molecule	Chelating agent	ChEMBL	Indication	All	4	Arthritis	No
P00915	CHEMBL261	CAH1	Drugged	Single protein	CHEMBL609	Trientine	Small molecule	Chelating agent	ChEMBL	Indication	All	4	Hepatolenticular degeneration	No
P00915	CHEMBL261	CAH1	Drugged	Single protein	CHEMBL609	Trientine	Small molecule	Chelating agent	ChEMBL	Indication	All	4	Liver cirrhosis, biliary	No
P00915	CHEMBL261	CAH1	Drugged	Single protein	CHEMBL233406	Sodium sulfate	Small molecule	-	ChEMBL	Indication	All	4	Constipation	No
P00915	CHEMBL261	CAH1	Drugged	Single protein	CHEMBL118	Celecoxib	Small molecule	Inhibitor	ChEMBL	Indication	All	2	Temporomandibular joint disorder	No
P00915	CHEMBL261	CAH1	Drugged	Single protein	CHEMBL118	Celecoxib	Small molecule	Inhibitor	ChEMBL	Indication	All	4	Migraine disorder	No
P00915	CHEMBL261	CAH1	Drugged	Single protein	CHEMBL118	Celecoxib	Small molecule	Inhibitor	ChEMBL	Indication	All	2	Back pain	No
P00915	CHEMBL261	CAH1	Drugged	Single protein	CHEMBL118	Celecoxib	Small molecule	Inhibitor	ChEMBL	Indication	All	0.5	Depressive disorder	No
P00915	CHEMBL261	CAH1	Drugged	Single protein	CHEMBL118	Celecoxib	Small molecule	Inhibitor	ChEMBL	Indication	All	3	Wounds and injuries	No
P00915	CHEMBL261	CAH1	Drugged	Single protein	CHEMBL118	Celecoxib	Small molecule	Inhibitor	ChEMBL	Indication	All	2	Obsessive-compulsive disorder	No
P00915	CHEMBL261	CAH1	Drugged	Single protein	CHEMBL118	Celecoxib	Small molecule	Inhibitor	ChEMBL	Indication	All	2	Neurofibromatosis 1	No
P00915	CHEMBL261	CAH1	Drugged	Single protein	CHEMBL118	Celecoxib	Small molecule	Inhibitor	ChEMBL	Indication	All	3	Adenoma	No
P00915	CHEMBL261	CAH1	Drugged	Single protein	CHEMBL118	Celecoxib	Small molecule	Inhibitor	ChEMBL	Indication	All	3	Low back pain	No
P00915	CHEMBL261	CAH1	Drugged	Single protein	CHEMBL1161681	Nitrous acid	Small molecule	-	ChEMBL	Indication	All	2	Aging	No
P00915	CHEMBL261	CAH1	Drugged	Single protein	CHEMBL118	Celecoxib	Small molecule	Inhibitor	ChEMBL	Indication	All	2	Tonsillitis	No
P00915	CHEMBL261	CAH1	Drugged	Single protein	CHEMBL118	Celecoxib	Small molecule	Inhibitor	ChEMBL	Indication	All	4	Pain	No
P00915	CHEMBL261	CAH1	Drugged	Single protein	CHEMBL941	Imatinib	Small molecule	Inhibitor	ChEMBL	Indication	All	1	Acute lung injury	No
P00915	CHEMBL261	CAH1	Drugged	Single protein	CHEMBL941	Imatinib	Small molecule	Inhibitor	ChEMBL	Indication	All	0.5	Anemia	No
P00915	CHEMBL261	CAH1	Drugged	Single protein	CHEMBL941	Imatinib	Small molecule	Inhibitor	ChEMBL	Indication	All	1	Lymphangioleiomyomatosis	No
P00915	CHEMBL261	CAH1	Drugged	Single protein	CHEMBL941	Imatinib	Small molecule	Inhibitor	ChEMBL	Indication	All	2	Malaria	No
P00915	CHEMBL261	CAH1	Drugged	Single protein	CHEMBL941	Imatinib	Small molecule	Inhibitor	ChEMBL	Indication	All	1	Rhinitis, allergic, seasonal	No
P00915	CHEMBL261	CAH1	Drugged	Single protein	CHEMBL941	Imatinib	Small molecule	Inhibitor	ChEMBL	Indication	All	2	Multiple sclerosis	No
P00915	CHEMBL261	CAH1	Drugged	Single protein	CHEMBL941	Imatinib	Small molecule	Inhibitor	ChEMBL	Indication	All	1	Liver cirrhosis	No
P00915	CHEMBL261	CAH1	Drugged	Single protein	CHEMBL941	Imatinib	Small molecule	Inhibitor	ChEMBL	Indication	All	2	Chordoma	No
P00915	CHEMBL261	CAH1	Drugged	Single protein	CHEMBL941	Imatinib	Small molecule	Inhibitor	ChEMBL	Indication	All	2	Tuberculosis	No
P00915	CHEMBL261	CAH1	Drugged	Single protein	CHEMBL941	Imatinib	Small molecule	Inhibitor	ChEMBL	Indication	All	2	Retroviridae infection	No
P00915	CHEMBL261	CAH1	Drugged	Single protein	CHEMBL941	Imatinib	Small molecule	Inhibitor	ChEMBL	Indication	All	2	Spinal cord injuries	No
P00915	CHEMBL261	CAH1	Drugged	Single protein	CHEMBL941	Imatinib	Small molecule	Inhibitor	ChEMBL	Indication	All	2	Idiopathic pulmonary fibrosis	No
P00915	CHEMBL261	CAH1	Drugged	Single protein	CHEMBL941	Imatinib	Small molecule	Inhibitor	ChEMBL	Indication	All	3	Kidney disease	No
P00915	CHEMBL261	CAH1	Drugged	Single protein	CHEMBL941	Imatinib	Small molecule	Inhibitor	ChEMBL	Indication	All	3	Pulmonary disease	No
P00915	CHEMBL261	CAH1	Drugged	Single protein	CHEMBL941	Imatinib	Small molecule	Inhibitor	ChEMBL	Indication	All	2	Pulmonary disease	No
P00915	CHEMBL261	CAH1	Drugged	Single protein	CHEMBL941	Imatinib	Small molecule	Inhibitor	ChEMBL	Indication	All	2	Fibromatosis, aggressive	No
P00915	CHEMBL261	CAH1	Drugged	Single protein	CHEMBL941	Imatinib	Small molecule	Inhibitor	ChEMBL	Indication	All	2	Polycythemia vera	No
P00915	CHEMBL261	CAH1	Drugged	Single protein	CHEMBL941	Imatinib	Small molecule	Inhibitor	ChEMBL	Indication	All	2	Hypereosinophilic syndrome	No
P00915	CHEMBL261	CAH1	Drugged	Single protein	CHEMBL941	Imatinib	Small molecule	Inhibitor	ChEMBL	Indication	All	2	Scleroderma	No
P00915	CHEMBL261	CAH1	Drugged	Single protein	CHEMBL941	Imatinib	Small molecule	Inhibitor	ChEMBL	Indication	All	2	Loiasis	No
P00915	CHEMBL261	CAH1	Drugged	Single protein	CHEMBL941	Imatinib	Small molecule	Inhibitor	ChEMBL	Indication	All	1	Wet macular degeneration	No
P00915	CHEMBL261	CAH1	Drugged	Single protein	CHEMBL941	Imatinib	Small molecule	Inhibitor	ChEMBL	Indication	All	2	Eosinophilia	No
P00915	CHEMBL261	CAH1	Drugged	Single protein	CHEMBL941	Imatinib	Small molecule	Inhibitor	ChEMBL	Indication	All	3	Cancers	No
P00915	CHEMBL261	CAH1	Drugged	Single protein	CHEMBL941	Imatinib	Small molecule	Inhibitor	ChEMBL	Indication	All	2	Fibroma	No
P00915	CHEMBL261	CAH1	Drugged	Single protein	CHEMBL941	Imatinib	Small molecule	Inhibitor	ChEMBL	Indication	All	3	Stroke	No
P00915	CHEMBL261	CAH1	Drugged	Single protein	CHEMBL941	Imatinib	Small molecule	Inhibitor	ChEMBL	Indication	All	3	Pulmonary hypertension	Yes
P00915	CHEMBL261	CAH1	Drugged	Single protein	CHEMBL941	Imatinib	Small molecule	Inhibitor	ChEMBL	Indication	All	4	Cancers	No
P00915	CHEMBL261	CAH1	Drugged	Single protein	CHEMBL941	Imatinib	Small molecule	Inhibitor	ChEMBL	Indication	All	2	Diabetes mellitus, type 1	No
P00915	CHEMBL261	CAH1	Drugged	Single protein	CHEMBL118	Celecoxib	Small molecule	Inhibitor	ChEMBL	Indication	All	3	Blood pressure disorders	Yes
P00915	CHEMBL261	CAH1	Drugged	Single protein	CHEMBL941	Imatinib	Small molecule	Inhibitor	ChEMBL	Indication	All	2	Arthritis	No
P00915	CHEMBL261	CAH1	Drugged	Single protein	CHEMBL941	Imatinib	Small molecule	Inhibitor	ChEMBL	Indication	All	1	Pulmonary veno-occlusive disease	No
P00915	CHEMBL261	CAH1	Drugged	Single protein	CHEMBL118	Celecoxib	Small molecule	Inhibitor	ChEMBL	Indication	All	2	Cervical intraepithelial neoplasia	No
P00915	CHEMBL261	CAH1	Drugged	Single protein	CHEMBL118	Celecoxib	Small molecule	Inhibitor	ChEMBL	Indication	All	1	Hepatolenticular degeneration	No
P00915	CHEMBL261	CAH1	Drugged	Single protein	CHEMBL118	Celecoxib	Small molecule	Inhibitor	ChEMBL	Indication	All	4	Stroke	No
P00915	CHEMBL261	CAH1	Drugged	Single protein	CHEMBL118	Celecoxib	Small molecule	Inhibitor	ChEMBL	Indication	All	4	Hemorrhage	No
P00915	CHEMBL261	CAH1	Drugged	Single protein	CHEMBL118	Celecoxib	Small molecule	Inhibitor	ChEMBL	Indication	All	2	Cerebral hemorrhage	No
P00915	CHEMBL261	CAH1	Drugged	Single protein	CHEMBL118	Celecoxib	Small molecule	Inhibitor	ChEMBL	Indication	All	4	Peptic ulcer	No
P00915	CHEMBL261	CAH1	Drugged	Single protein	CHEMBL118	Celecoxib	Small molecule	Inhibitor	ChEMBL	Indication	All	3	Chronic pain	No
P00915	CHEMBL261	CAH1	Drugged	Single protein	CHEMBL118	Celecoxib	Small molecule	Inhibitor	ChEMBL	Indication	All	2	Prostatic hyperplasia	No
P00915	CHEMBL261	CAH1	Drugged	Single protein	CHEMBL118	Celecoxib	Small molecule	Inhibitor	ChEMBL	Indication	All	3	Pharyngitis	No
P00915	CHEMBL261	CAH1	Drugged	Single protein	CHEMBL118	Celecoxib	Small molecule	Inhibitor	ChEMBL	Indication	All	2	Cancers	No
P00915	CHEMBL261	CAH1	Drugged	Single protein	CHEMBL118	Celecoxib	Small molecule	Inhibitor	ChEMBL	Indication	All	3	Arthritis	No
P00915	CHEMBL261	CAH1	Drugged	Single protein	CHEMBL118	Celecoxib	Small molecule	Inhibitor	ChEMBL	Indication	All	2	Rotator cuff injuries	No
P00915	CHEMBL261	CAH1	Drugged	Single protein	CHEMBL118	Celecoxib	Small molecule	Inhibitor	ChEMBL	Indication	All	4	Dysmenorrhea	No
P00915	CHEMBL261	CAH1	Drugged	Single protein	CHEMBL118	Celecoxib	Small molecule	Inhibitor	ChEMBL	Indication	All	0.5	Obesity	No
P00915	CHEMBL261	CAH1	Drugged	Single protein	CHEMBL118	Celecoxib	Small molecule	Inhibitor	ChEMBL	Indication	All	2	Muscular atrophy, spinal	No
P00915	CHEMBL261	CAH1	Drugged	Single protein	CHEMBL118	Celecoxib	Small molecule	Inhibitor	ChEMBL	Indication	All	4	Rheumatic diseases	No
P00915	CHEMBL261	CAH1	Drugged	Single protein	CHEMBL118	Celecoxib	Small molecule	Inhibitor	ChEMBL	Indication	All	1	Cancers	No
P00915	CHEMBL261	CAH1	Drugged	Single protein	CHEMBL118	Celecoxib	Small molecule	Inhibitor	ChEMBL	Indication	All	2	Facial pain	No
P00915	CHEMBL261	CAH1	Drugged	Single protein	CHEMBL118	Celecoxib	Small molecule	Inhibitor	ChEMBL	Indication	All	4	Arthritis	No
P00915	CHEMBL261	CAH1	Drugged	Single protein	CHEMBL118	Celecoxib	Small molecule	Inhibitor	ChEMBL	Indication	All	3	Macular degeneration	No
P00915	CHEMBL261	CAH1	Drugged	Single protein	CHEMBL118	Celecoxib	Small molecule	Inhibitor	ChEMBL	Indication	All	3	Cancers	No
P00915	CHEMBL261	CAH1	Drugged	Single protein	CHEMBL118	Celecoxib	Small molecule	Inhibitor	ChEMBL	Indication	All	1	Keratosis, actinic	No
P00915	CHEMBL261	CAH1	Drugged	Single protein	CHEMBL1356	Sodium benzoate	Small molecule	---	ChEMBL	Indication	All	2	Brain diseases	No
P00915	CHEMBL261	CAH1	Drugged	Single protein	CHEMBL1356	Sodium benzoate	Small molecule	---	ChEMBL	Indication	All	2	Psychotic disorder	No
P00915	CHEMBL261	CAH1	Drugged	Single protein	CHEMBL1096882	Fludarabine phosphate	Small molecule	Inhibitor	ChEMBL	Indication	All	2	Shwachman-diamond syndrome	No
P00915	CHEMBL261	CAH1	Drugged	Single protein	CHEMBL503160	Fumaric acid	Small molecule	-	ChEMBL	Indication	All	2	Lupus erythematosus, cutaneous	No
P00915	CHEMBL261	CAH1	Drugged	Single protein	CHEMBL941	Imatinib	Small molecule	Inhibitor	ChEMBL	Indication	All	2	Neurofibromatosis 1	No
P00915	CHEMBL261	CAH1	Drugged	Single protein	CHEMBL941	Imatinib	Small molecule	Inhibitor	ChEMBL	Indication	All	3	Graft vs host disease	No
P00915	CHEMBL261	CAH1	Drugged	Single protein	CHEMBL1096882	Fludarabine phosphate	Small molecule	Inhibitor	ChEMBL	Indication	All	2	Osteopetrosis	No
P00915	CHEMBL261	CAH1	Drugged	Single protein	CHEMBL424	Salicylic acid	Small molecule	-	ChEMBL	Indication	All	2	Tension-type headache	No
P00915	CHEMBL261	CAH1	Drugged	Single protein	CHEMBL1096882	Fludarabine phosphate	Small molecule	Inhibitor	ChEMBL	Indication	All	2	Granulomatous disease, chronic	No
P00915	CHEMBL261	CAH1	Drugged	Single protein	CHEMBL679	Epinephrine	Small molecule	Agonist	ChEMBL	Indication	All	2	Hypospadias	No
P00915	CHEMBL261	CAH1	Drugged	Single protein	CHEMBL679	Epinephrine	Small molecule	Agonist	ChEMBL	Indication	All	4	Pulmonary disease	No
P00915	CHEMBL261	CAH1	Drugged	Single protein	CHEMBL679	Epinephrine	Small molecule	Agonist	ChEMBL	Indication	All	3	Cancers	No
P00915	CHEMBL261	CAH1	Drugged	Single protein	CHEMBL679	Epinephrine	Small molecule	Agonist	ChEMBL	Indication	All	2	Blood pressure disorders	Yes
P00915	CHEMBL261	CAH1	Drugged	Single protein	CHEMBL679	Epinephrine	Small molecule	Agonist	ChEMBL	Indication	All	3	Pulpitis	No
P00915	CHEMBL261	CAH1	Drugged	Single protein	CHEMBL679	Epinephrine	Small molecule	Agonist	ChEMBL	Indication	All	3	Heart failure	Yes
P00915	CHEMBL261	CAH1	Drugged	Single protein	CHEMBL679	Epinephrine	Small molecule	Agonist	ChEMBL	Indication	All	3	Rhinitis, allergic, perennial	No
P00915	CHEMBL261	CAH1	Drugged	Single protein	CHEMBL1201754	Rufinamide	Small molecule	Blocker	ChEMBL	Indication	All	4	Epilepsy	No
P00915	CHEMBL261	CAH1	Drugged	Single protein	CHEMBL1201754	Rufinamide	Small molecule	Blocker	ChEMBL	Indication	All	2	Pain	No
P00915	CHEMBL261	CAH1	Drugged	Single protein	CHEMBL1201754	Rufinamide	Small molecule	Blocker	ChEMBL	Indication	All	4	Lennox gastaut syndrome	No
P00915	CHEMBL261	CAH1	Drugged	Single protein	CHEMBL1201754	Rufinamide	Small molecule	Blocker	ChEMBL	Indication	All	4	Seizures	No
P00915	CHEMBL261	CAH1	Drugged	Single protein	CHEMBL1357	Sodium lactate	Small molecule	-	ChEMBL	Indication	All	3	Subarachnoid hemorrhage	No
P00915	CHEMBL261	CAH1	Drugged	Single protein	CHEMBL1357	Sodium lactate	Small molecule	-	ChEMBL	Indication	All	3	Intracranial hypertension	No
P00915	CHEMBL261	CAH1	Drugged	Single protein	CHEMBL1357	Sodium lactate	Small molecule	-	ChEMBL	Indication	All	3	Severe dengue	No
P00915	CHEMBL261	CAH1	Drugged	Single protein	CHEMBL1357	Sodium lactate	Small molecule	-	ChEMBL	Indication	All	2	Shock, septic	No
P00915	CHEMBL261	CAH1	Drugged	Single protein	CHEMBL1357	Sodium lactate	Small molecule	-	ChEMBL	Indication	All	2	Heart failure	Yes
P00915	CHEMBL261	CAH1	Drugged	Single protein	CHEMBL1357	Sodium lactate	Small molecule	-	ChEMBL	Indication	All	3	Shock	No
P00915	CHEMBL261	CAH1	Drugged	Single protein	CHEMBL1357	Sodium lactate	Small molecule	-	ChEMBL	Indication	All	2	Wounds and injuries	No
P00915	CHEMBL261	CAH1	Drugged	Single protein	CHEMBL1353	Sodium bicarbonate	Small molecule	-	ChEMBL	Indication	All	3	Gastrointestinal hemorrhage	No
P00915	CHEMBL261	CAH1	Drugged	Single protein	CHEMBL1353	Sodium bicarbonate	Small molecule	-	ChEMBL	Indication	All	3	Constipation	No
P00915	CHEMBL261	CAH1	Drugged	Single protein	CHEMBL1353	Sodium bicarbonate	Small molecule	-	ChEMBL	Indication	All	1	Hiv infection	No
P00915	CHEMBL261	CAH1	Drugged	Single protein	CHEMBL1353	Sodium bicarbonate	Small molecule	-	ChEMBL	Indication	All	0.5	Kidney calculi	No
P00915	CHEMBL261	CAH1	Drugged	Single protein	CHEMBL1353	Sodium bicarbonate	Small molecule	-	ChEMBL	Indication	All	3	Pulpitis	No
P00915	CHEMBL261	CAH1	Drugged	Single protein	CHEMBL1353	Sodium bicarbonate	Small molecule	-	ChEMBL	Indication	All	3	Pulmonary disease	No
P00915	CHEMBL261	CAH1	Drugged	Single protein	CHEMBL1353	Sodium bicarbonate	Small molecule	-	ChEMBL	Indication	All	2	Tension-type headache	No
P00915	CHEMBL261	CAH1	Drugged	Single protein	CHEMBL679	Epinephrine	Small molecule	Agonist	ChEMBL	Indication	All	2	Cognitive dysfunction	No
P00915	CHEMBL261	CAH1	Drugged	Single protein	CHEMBL679	Epinephrine	Small molecule	Agonist	ChEMBL	Indication	All	0.5	Diabetes mellitus	No
P00915	CHEMBL261	CAH1	Drugged	Single protein	CHEMBL679	Epinephrine	Small molecule	Agonist	ChEMBL	Indication	All	4	Mydriasis	No
P00915	CHEMBL261	CAH1	Drugged	Single protein	CHEMBL679	Epinephrine	Small molecule	Agonist	ChEMBL	Indication	All	4	Bronchial spasm	No
P00915	CHEMBL261	CAH1	Drugged	Single protein	CHEMBL679	Epinephrine	Small molecule	Agonist	ChEMBL	Indication	All	4	Nasal obstruction	No
P00915	CHEMBL261	CAH1	Drugged	Single protein	CHEMBL679	Epinephrine	Small molecule	Agonist	ChEMBL	Indication	All	1	Tachypnea	No
P00915	CHEMBL261	CAH1	Drugged	Single protein	CHEMBL679	Epinephrine	Small molecule	Agonist	ChEMBL	Indication	All	4	Sinusitis	No
P00915	CHEMBL261	CAH1	Drugged	Single protein	CHEMBL679	Epinephrine	Small molecule	Agonist	ChEMBL	Indication	All	4	Angiodema	No
P00915	CHEMBL261	CAH1	Drugged	Single protein	CHEMBL679	Epinephrine	Small molecule	Agonist	ChEMBL	Indication	All	2	Death, sudden, cardiac	No
P00915	CHEMBL261	CAH1	Drugged	Single protein	CHEMBL679	Epinephrine	Small molecule	Agonist	ChEMBL	Indication	All	2	Rotator cuff injuries	No
P00915	CHEMBL261	CAH1	Drugged	Single protein	CHEMBL679	Epinephrine	Small molecule	Agonist	ChEMBL	Indication	All	2	Acute lung injury	No
P00915	CHEMBL261	CAH1	Drugged	Single protein	CHEMBL679	Epinephrine	Small molecule	Agonist	ChEMBL	Indication	All	2	Cancers	No
P00915	CHEMBL261	CAH1	Drugged	Single protein	CHEMBL679	Epinephrine	Small molecule	Agonist	ChEMBL	Indication	All	4	Shock, septic	No
P00915	CHEMBL261	CAH1	Drugged	Single protein	CHEMBL679	Epinephrine	Small molecule	Agonist	ChEMBL	Indication	All	4	Serum sickness	No
P00915	CHEMBL261	CAH1	Drugged	Single protein	CHEMBL679	Epinephrine	Small molecule	Agonist	ChEMBL	Indication	All	4	Urticaria	No
P00915	CHEMBL261	CAH1	Drugged	Single protein	CHEMBL679	Epinephrine	Small molecule	Agonist	ChEMBL	Indication	All	1	Anaphylaxis	No
P00915	CHEMBL261	CAH1	Drugged	Single protein	CHEMBL1353	Sodium bicarbonate	Small molecule	-	ChEMBL	Indication	All	2	Urinary incontinence	No
P00915	CHEMBL261	CAH1	Drugged	Single protein	CHEMBL679	Epinephrine	Small molecule	Agonist	ChEMBL	Indication	All	3	Bronchiolitis	No
P00915	CHEMBL261	CAH1	Drugged	Single protein	CHEMBL679	Epinephrine	Small molecule	Agonist	ChEMBL	Indication	All	4	Pain	No
P00915	CHEMBL261	CAH1	Drugged	Single protein	CHEMBL679	Epinephrine	Small molecule	Agonist	ChEMBL	Indication	All	3	Arthritis	No
P00915	CHEMBL261	CAH1	Drugged	Single protein	CHEMBL679	Epinephrine	Small molecule	Agonist	ChEMBL	Indication	All	4	Hypersensitivity	No
P00915	CHEMBL261	CAH1	Drugged	Single protein	CHEMBL679	Epinephrine	Small molecule	Agonist	ChEMBL	Indication	All	4	Rhinitis, allergic, seasonal	No
P00915	CHEMBL261	CAH1	Drugged	Single protein	CHEMBL679	Epinephrine	Small molecule	Agonist	ChEMBL	Indication	All	3	Gastrointestinal hemorrhage	No
P00915	CHEMBL261	CAH1	Drugged	Single protein	CHEMBL679	Epinephrine	Small molecule	Agonist	ChEMBL	Indication	All	1	Chronic pain	No
P00915	CHEMBL261	CAH1	Drugged	Single protein	CHEMBL679	Epinephrine	Small molecule	Agonist	ChEMBL	Indication	All	4	Heart arrest	No
P00915	CHEMBL261	CAH1	Drugged	Single protein	CHEMBL679	Epinephrine	Small molecule	Agonist	ChEMBL	Indication	All	2	Arrhythmias	Yes
P00915	CHEMBL261	CAH1	Drugged	Single protein	CHEMBL679	Epinephrine	Small molecule	Agonist	ChEMBL	Indication	All	4	Cardiovascular diseases	Yes
P00915	CHEMBL261	CAH1	Drugged	Single protein	CHEMBL679	Epinephrine	Small molecule	Agonist	ChEMBL	Indication	All	4	Hemorrhage	No
P00915	CHEMBL261	CAH1	Drugged	Single protein	CHEMBL679	Epinephrine	Small molecule	Agonist	ChEMBL	Indication	All	3	Myoma	No
P00915	CHEMBL261	CAH1	Drugged	Single protein	CHEMBL679	Epinephrine	Small molecule	Agonist	ChEMBL	Indication	All	2	Arthritis	No
P00915	CHEMBL261	CAH1	Drugged	Single protein	CHEMBL679	Epinephrine	Small molecule	Agonist	ChEMBL	Indication	All	4	Muscle cramp	No
P00915	CHEMBL261	CAH1	Drugged	Single protein	CHEMBL1353	Sodium bicarbonate	Small molecule	-	ChEMBL	Indication	All	4	Heartburn	No
P00915	CHEMBL261	CAH1	Drugged	Single protein	CHEMBL1353	Sodium bicarbonate	Small molecule	-	ChEMBL	Indication	All	4	Acid-base imbalance	No
P00915	CHEMBL261	CAH1	Drugged	Single protein	CHEMBL1353	Sodium bicarbonate	Small molecule	-	ChEMBL	Indication	All	2	Hematologic diseases	No
P00915	CHEMBL261	CAH1	Drugged	Single protein	CHEMBL865	Valdecoxib	Small molecule	Inhibitor	ChEMBL	Indication	All	3	Pharyngitis	No
P00915	CHEMBL261	CAH1	Drugged	Single protein	CHEMBL865	Valdecoxib	Small molecule	Inhibitor	ChEMBL	Indication	All	2	Pancreatitis	No
P00915	CHEMBL261	CAH1	Drugged	Single protein	CHEMBL865	Valdecoxib	Small molecule	Inhibitor	ChEMBL	Indication	All	3	Arthritis	No
P00915	CHEMBL261	CAH1	Drugged	Single protein	CHEMBL809	Sertraline	Small molecule	Inhibitor	ChEMBL	Indication	All	3	Schizophrenia	No
P00915	CHEMBL261	CAH1	Drugged	Single protein	CHEMBL809	Sertraline	Small molecule	Inhibitor	ChEMBL	Indication	All	4	Phobia, social	No
P00915	CHEMBL261	CAH1	Drugged	Single protein	CHEMBL809	Sertraline	Small molecule	Inhibitor	ChEMBL	Indication	All	4	Obsessive-compulsive disorder	No
P00915	CHEMBL261	CAH1	Drugged	Single protein	CHEMBL809	Sertraline	Small molecule	Inhibitor	ChEMBL	Indication	All	1	Obesity	No
P00915	CHEMBL261	CAH1	Drugged	Single protein	CHEMBL809	Sertraline	Small molecule	Inhibitor	ChEMBL	Indication	All	3	Meningitis, cryptococcal	No
P00915	CHEMBL261	CAH1	Drugged	Single protein	CHEMBL809	Sertraline	Small molecule	Inhibitor	ChEMBL	Indication	All	2	Pruritus	No
P00915	CHEMBL261	CAH1	Drugged	Single protein	CHEMBL809	Sertraline	Small molecule	Inhibitor	ChEMBL	Indication	All	4	Headache	No
P00915	CHEMBL261	CAH1	Drugged	Single protein	CHEMBL809	Sertraline	Small molecule	Inhibitor	ChEMBL	Indication	All	2	Cocaine-related disorder	No
P00915	CHEMBL261	CAH1	Drugged	Single protein	CHEMBL809	Sertraline	Small molecule	Inhibitor	ChEMBL	Indication	All	3	Anxiety	No
P00915	CHEMBL261	CAH1	Drugged	Single protein	CHEMBL865	Valdecoxib	Small molecule	Inhibitor	ChEMBL	Indication	All	2	Arthritis	No
P00915	CHEMBL261	CAH1	Drugged	Single protein	CHEMBL809	Sertraline	Small molecule	Inhibitor	ChEMBL	Indication	All	3	Autistic disorder	No
P00915	CHEMBL261	CAH1	Drugged	Single protein	CHEMBL809	Sertraline	Small molecule	Inhibitor	ChEMBL	Indication	All	2	Coccidioidomycosis	No
P00915	CHEMBL261	CAH1	Drugged	Single protein	CHEMBL809	Sertraline	Small molecule	Inhibitor	ChEMBL	Indication	All	2	Depression, postpartum	No
P00915	CHEMBL261	CAH1	Drugged	Single protein	CHEMBL809	Sertraline	Small molecule	Inhibitor	ChEMBL	Indication	All	1	Hepatitis c	No
P00915	CHEMBL261	CAH1	Drugged	Single protein	CHEMBL809	Sertraline	Small molecule	Inhibitor	ChEMBL	Indication	All	2	Child development disorder, pervasive	No
P00915	CHEMBL261	CAH1	Drugged	Single protein	CHEMBL809	Sertraline	Small molecule	Inhibitor	ChEMBL	Indication	All	3	Bipolar disorder	No
P00915	CHEMBL261	CAH1	Drugged	Single protein	CHEMBL809	Sertraline	Small molecule	Inhibitor	ChEMBL	Indication	All	2	Substance-related disorder	No
P00915	CHEMBL261	CAH1	Drugged	Single protein	CHEMBL809	Sertraline	Small molecule	Inhibitor	ChEMBL	Indication	All	1	Cancers	No
P00915	CHEMBL261	CAH1	Drugged	Single protein	CHEMBL809	Sertraline	Small molecule	Inhibitor	ChEMBL	Indication	All	2	Mood disorder	No
P00915	CHEMBL261	CAH1	Drugged	Single protein	CHEMBL809	Sertraline	Small molecule	Inhibitor	ChEMBL	Indication	All	2	Fragile x syndrome	No
P00915	CHEMBL261	CAH1	Drugged	Single protein	CHEMBL809	Sertraline	Small molecule	Inhibitor	ChEMBL	Indication	All	3	Dementia	No
P00915	CHEMBL261	CAH1	Drugged	Single protein	CHEMBL809	Sertraline	Small molecule	Inhibitor	ChEMBL	Indication	All	2	Panic disorder	No
P00915	CHEMBL261	CAH1	Drugged	Single protein	CHEMBL809	Sertraline	Small molecule	Inhibitor	ChEMBL	Indication	All	2	Intellectual disability	No
P00915	CHEMBL261	CAH1	Drugged	Single protein	CHEMBL809	Sertraline	Small molecule	Inhibitor	ChEMBL	Indication	All	3	Sleep initiation and maintenance disorder	No
P00915	CHEMBL261	CAH1	Drugged	Single protein	CHEMBL679	Epinephrine	Small molecule	Agonist	ChEMBL	Indication	All	2	Musculoskeletal diseases	No
P00915	CHEMBL261	CAH1	Drugged	Single protein	CHEMBL865	Valdecoxib	Small molecule	Inhibitor	ChEMBL	Indication	All	3	Pain	No
P00915	CHEMBL261	CAH1	Drugged	Single protein	CHEMBL59	Dopamine	Small molecule	Agonist	ChEMBL	Indication	All	3	Parkinson disease	No
P00915	CHEMBL261	CAH1	Drugged	Single protein	CHEMBL1353	Sodium bicarbonate	Small molecule	-	ChEMBL	Indication	All	1	Cystic fibrosis	No
P00915	CHEMBL261	CAH1	Drugged	Single protein	CHEMBL1353	Sodium bicarbonate	Small molecule	-	ChEMBL	Indication	All	4	Electrolytes	No
P00915	CHEMBL261	CAH1	Drugged	Single protein	CHEMBL1353	Sodium bicarbonate	Small molecule	-	ChEMBL	Indication	All	0.5	Pneumonia	No
P00915	CHEMBL261	CAH1	Drugged	Single protein	CHEMBL1353	Sodium bicarbonate	Small molecule	-	ChEMBL	Indication	All	4	Pain	No
P00915	CHEMBL261	CAH1	Drugged	Single protein	CHEMBL1353	Sodium bicarbonate	Small molecule	-	ChEMBL	Indication	All	1	Wounds and injuries	No
P00915	CHEMBL261	CAH1	Drugged	Single protein	CHEMBL1353	Sodium bicarbonate	Small molecule	-	ChEMBL	Indication	All	3	Acidosis	No
P00915	CHEMBL261	CAH1	Drugged	Single protein	CHEMBL1353	Sodium bicarbonate	Small molecule	-	ChEMBL	Indication	All	4	Gastroesophageal reflux	No
P00915	CHEMBL261	CAH1	Drugged	Single protein	CHEMBL1353	Sodium bicarbonate	Small molecule	-	ChEMBL	Indication	All	2	Uterine cervical dysplasia	No
P00915	CHEMBL261	CAH1	Drugged	Single protein	CHEMBL1353	Sodium bicarbonate	Small molecule	-	ChEMBL	Indication	All	2	Cancers	No
P00915	CHEMBL261	CAH1	Drugged	Single protein	CHEMBL1353	Sodium bicarbonate	Small molecule	-	ChEMBL	Indication	All	3	Cancers	No
P00915	CHEMBL261	CAH1	Drugged	Single protein	CHEMBL1353	Sodium bicarbonate	Small molecule	-	ChEMBL	Indication	All	0.5	Cancers	No
P00915	CHEMBL261	CAH1	Drugged	Single protein	CHEMBL1353	Sodium bicarbonate	Small molecule	-	ChEMBL	Indication	All	0.5	Brain edema	No
P00915	CHEMBL261	CAH1	Drugged	Single protein	CHEMBL865	Valdecoxib	Small molecule	Inhibitor	ChEMBL	Indication	All	4	Rheumatic diseases	No
P00915	CHEMBL261	CAH1	Drugged	Single protein	CHEMBL1353	Sodium bicarbonate	Small molecule	-	ChEMBL	Indication	All	1	Cancers	No
P00915	CHEMBL261	CAH1	Drugged	Single protein	CHEMBL1353	Sodium bicarbonate	Small molecule	-	ChEMBL	Indication	All	2	Heart diseases	Yes
P00915	CHEMBL261	CAH1	Drugged	Single protein	CHEMBL59	Dopamine	Small molecule	Agonist	ChEMBL	Indication	All	3	Shock, septic	No
P00915	CHEMBL261	CAH1	Drugged	Single protein	CHEMBL59	Dopamine	Small molecule	Agonist	ChEMBL	Indication	All	3	Shock	No
P00915	CHEMBL261	CAH1	Drugged	Single protein	CHEMBL59	Dopamine	Small molecule	Agonist	ChEMBL	Indication	All	1	Depressive disorder	No
P00915	CHEMBL261	CAH1	Drugged	Single protein	CHEMBL59	Dopamine	Small molecule	Agonist	ChEMBL	Indication	All	1	Diabetes mellitus	No
P00915	CHEMBL261	CAH1	Drugged	Single protein	CHEMBL59	Dopamine	Small molecule	Agonist	ChEMBL	Indication	All	2	Cognitive dysfunction	No
P00915	CHEMBL261	CAH1	Drugged	Single protein	CHEMBL59	Dopamine	Small molecule	Agonist	ChEMBL	Indication	All	4	Heart failure	Yes
P00915	CHEMBL261	CAH1	Drugged	Single protein	CHEMBL59	Dopamine	Small molecule	Agonist	ChEMBL	Indication	All	4	Kidney disease	No
P00915	CHEMBL261	CAH1	Drugged	Single protein	CHEMBL59	Dopamine	Small molecule	Agonist	ChEMBL	Indication	All	4	Myocardial infarction	Yes
P00915	CHEMBL261	CAH1	Drugged	Single protein	CHEMBL59	Dopamine	Small molecule	Agonist	ChEMBL	Indication	All	4	Cardiovascular diseases	Yes
P00915	CHEMBL261	CAH1	Drugged	Single protein	CHEMBL59	Dopamine	Small molecule	Agonist	ChEMBL	Indication	All	2	Premature birth	No
P00915	CHEMBL261	CAH1	Drugged	Single protein	CHEMBL59	Dopamine	Small molecule	Agonist	ChEMBL	Indication	All	3	Hernias, diaphragmatic, congenital	No
P00915	CHEMBL261	CAH1	Drugged	Single protein	CHEMBL1353	Sodium bicarbonate	Small molecule	-	ChEMBL	Indication	All	3	Kidney disease	No
P00915	CHEMBL261	CAH1	Drugged	Single protein	CHEMBL679	Epinephrine	Small molecule	Agonist	ChEMBL	Indication	All	2	Hemoptysis	No
P00915	CHEMBL261	CAH1	Drugged	Single protein	CHEMBL679	Epinephrine	Small molecule	Agonist	ChEMBL	Indication	All	0.5	Cancers	No
P00915	CHEMBL261	CAH1	Drugged	Single protein	CHEMBL679	Epinephrine	Small molecule	Agonist	ChEMBL	Indication	All	4	Cancers	No
P00915	CHEMBL261	CAH1	Drugged	Single protein	CHEMBL1200574	Sodium chloride	Small molecule	-	ChEMBL	Indication	All	2	Alcoholism	No
P00915	CHEMBL261	CAH1	Drugged	Single protein	CHEMBL1200574	Sodium chloride	Small molecule	-	ChEMBL	Indication	All	2	Multiple sclerosis	No
P00915	CHEMBL261	CAH1	Drugged	Single protein	CHEMBL1200574	Sodium chloride	Small molecule	-	ChEMBL	Indication	All	2	Cataract	No
P00915	CHEMBL261	CAH1	Drugged	Single protein	CHEMBL1200574	Sodium chloride	Small molecule	-	ChEMBL	Indication	All	2	Conjunctivitis, allergic	No
P00915	CHEMBL261	CAH1	Drugged	Single protein	CHEMBL1200574	Sodium chloride	Small molecule	-	ChEMBL	Indication	All	3	Respiratory syncytial virus infection	No
P00915	CHEMBL261	CAH1	Drugged	Single protein	CHEMBL1200574	Sodium chloride	Small molecule	-	ChEMBL	Indication	All	2	Obsessive-compulsive disorder	No
P00915	CHEMBL261	CAH1	Drugged	Single protein	CHEMBL1200574	Sodium chloride	Small molecule	-	ChEMBL	Indication	All	3	Heart diseases	Yes
P00915	CHEMBL261	CAH1	Drugged	Single protein	CHEMBL1200574	Sodium chloride	Small molecule	-	ChEMBL	Indication	All	1	Herpes zoster	No
P00915	CHEMBL261	CAH1	Drugged	Single protein	CHEMBL1200574	Sodium chloride	Small molecule	-	ChEMBL	Indication	All	3	Blood pressure disorders	Yes
P00915	CHEMBL261	CAH1	Drugged	Single protein	CHEMBL1200574	Sodium chloride	Small molecule	-	ChEMBL	Indication	All	3	Fasciitis, plantar	No
P00915	CHEMBL261	CAH1	Drugged	Single protein	CHEMBL1200574	Sodium chloride	Small molecule	-	ChEMBL	Indication	All	3	Bursitis	No
P00915	CHEMBL261	CAH1	Drugged	Single protein	CHEMBL1200574	Sodium chloride	Small molecule	-	ChEMBL	Indication	All	3	Hidradenitis suppurativa	No
P00915	CHEMBL261	CAH1	Drugged	Single protein	CHEMBL1200574	Sodium chloride	Small molecule	-	ChEMBL	Indication	All	4	Electrolytes	No
P00915	CHEMBL261	CAH1	Drugged	Single protein	CHEMBL1200574	Sodium chloride	Small molecule	-	ChEMBL	Indication	All	3	Sinusitis	No
P00915	CHEMBL261	CAH1	Drugged	Single protein	CHEMBL1200574	Sodium chloride	Small molecule	-	ChEMBL	Indication	All	2	Virus diseases	No
P00915	CHEMBL261	CAH1	Drugged	Single protein	CHEMBL1200574	Sodium chloride	Small molecule	-	ChEMBL	Indication	All	2	Erectile dysfunction	No
P00915	CHEMBL261	CAH1	Drugged	Single protein	CHEMBL1200574	Sodium chloride	Small molecule	-	ChEMBL	Indication	All	3	Sepsis	No
P00915	CHEMBL261	CAH1	Drugged	Single protein	CHEMBL1200574	Sodium chloride	Small molecule	-	ChEMBL	Indication	All	3	Dry eye syndromes	No
P00915	CHEMBL261	CAH1	Drugged	Single protein	CHEMBL1200574	Sodium chloride	Small molecule	-	ChEMBL	Indication	All	2	Restless legs syndrome	No
P00915	CHEMBL261	CAH1	Drugged	Single protein	CHEMBL1200574	Sodium chloride	Small molecule	-	ChEMBL	Indication	All	2	Skin ulcer	No
P00915	CHEMBL261	CAH1	Drugged	Single protein	CHEMBL1200574	Sodium chloride	Small molecule	-	ChEMBL	Indication	All	2	Varicose veins	No
P00915	CHEMBL261	CAH1	Drugged	Single protein	CHEMBL1200574	Sodium chloride	Small molecule	-	ChEMBL	Indication	All	3	Suicidal ideation	No
P00915	CHEMBL261	CAH1	Drugged	Single protein	CHEMBL1200574	Sodium chloride	Small molecule	-	ChEMBL	Indication	All	3	Scoliosis	No
P00915	CHEMBL261	CAH1	Drugged	Single protein	CHEMBL1200574	Sodium chloride	Small molecule	-	ChEMBL	Indication	All	2	Hypospadias	No
P00915	CHEMBL261	CAH1	Drugged	Single protein	CHEMBL1200574	Sodium chloride	Small molecule	-	ChEMBL	Indication	All	2	Hip fractures	No
P00915	CHEMBL261	CAH1	Drugged	Single protein	CHEMBL1200574	Sodium chloride	Small molecule	-	ChEMBL	Indication	All	2	Aortic aneurysm	No
P00915	CHEMBL261	CAH1	Drugged	Single protein	CHEMBL1200574	Sodium chloride	Small molecule	-	ChEMBL	Indication	All	2	Intervertebral disc displacement	No
P00915	CHEMBL261	CAH1	Drugged	Single protein	CHEMBL1200574	Sodium chloride	Small molecule	-	ChEMBL	Indication	All	3	Malaria	No
P00915	CHEMBL261	CAH1	Drugged	Single protein	CHEMBL1200574	Sodium chloride	Small molecule	-	ChEMBL	Indication	All	1	Glycogen storage disease type ii	No
P00915	CHEMBL261	CAH1	Drugged	Single protein	CHEMBL1200574	Sodium chloride	Small molecule	-	ChEMBL	Indication	All	3	Kidney disease	No
P00915	CHEMBL261	CAH1	Drugged	Single protein	CHEMBL1200574	Sodium chloride	Small molecule	-	ChEMBL	Indication	All	3	Stroke	No
P00915	CHEMBL261	CAH1	Drugged	Single protein	CHEMBL1200574	Sodium chloride	Small molecule	-	ChEMBL	Indication	All	3	Infertility	No
P00915	CHEMBL261	CAH1	Drugged	Single protein	CHEMBL1200574	Sodium chloride	Small molecule	-	ChEMBL	Indication	All	2	Pulmonary disease	No
P00915	CHEMBL261	CAH1	Drugged	Single protein	CHEMBL1200574	Sodium chloride	Small molecule	-	ChEMBL	Indication	All	3	Cancers	No
P00915	CHEMBL261	CAH1	Drugged	Single protein	CHEMBL1200574	Sodium chloride	Small molecule	-	ChEMBL	Indication	All	2	Intervertebral disc degeneration	No
P00915	CHEMBL261	CAH1	Drugged	Single protein	CHEMBL1200574	Sodium chloride	Small molecule	-	ChEMBL	Indication	All	3	Bronchopulmonary dysplasia	No
P00915	CHEMBL261	CAH1	Drugged	Single protein	CHEMBL1200574	Sodium chloride	Small molecule	-	ChEMBL	Indication	All	2	Familial mediterranean fever	No
P00915	CHEMBL261	CAH1	Drugged	Single protein	CHEMBL1200574	Sodium chloride	Small molecule	-	ChEMBL	Indication	All	2	Tuberculosis	No
P00915	CHEMBL261	CAH1	Drugged	Single protein	CHEMBL1200574	Sodium chloride	Small molecule	-	ChEMBL	Indication	All	3	Schizophrenia	No
P00915	CHEMBL261	CAH1	Drugged	Single protein	CHEMBL1200574	Sodium chloride	Small molecule	-	ChEMBL	Indication	All	3	Amyotrophic lateral sclerosis	No
P00915	CHEMBL261	CAH1	Drugged	Single protein	CHEMBL1200574	Sodium chloride	Small molecule	-	ChEMBL	Indication	All	1	Blood pressure disorders	Yes
P00915	CHEMBL261	CAH1	Drugged	Single protein	CHEMBL1200574	Sodium chloride	Small molecule	-	ChEMBL	Indication	All	3	Dermatitis, allergic contact	No
P00915	CHEMBL261	CAH1	Drugged	Single protein	CHEMBL1200574	Sodium chloride	Small molecule	-	ChEMBL	Indication	All	1	Streptococcal infection	No
P00915	CHEMBL261	CAH1	Drugged	Single protein	CHEMBL1200574	Sodium chloride	Small molecule	-	ChEMBL	Indication	All	1	Warts	No
P00915	CHEMBL261	CAH1	Drugged	Single protein	CHEMBL1200574	Sodium chloride	Small molecule	-	ChEMBL	Indication	All	1	Arthritis	No
P00915	CHEMBL261	CAH1	Drugged	Single protein	CHEMBL1200574	Sodium chloride	Small molecule	-	ChEMBL	Indication	All	2	Scleroderma	No
P00915	CHEMBL261	CAH1	Drugged	Single protein	CHEMBL1200574	Sodium chloride	Small molecule	-	ChEMBL	Indication	All	3	Headache	No
P00915	CHEMBL261	CAH1	Drugged	Single protein	CHEMBL1200574	Sodium chloride	Small molecule	-	ChEMBL	Indication	All	2	Herpes genitalis	No
P00915	CHEMBL261	CAH1	Drugged	Single protein	CHEMBL1200574	Sodium chloride	Small molecule	-	ChEMBL	Indication	All	3	Obesity	No
P00915	CHEMBL261	CAH1	Drugged	Single protein	CHEMBL1200574	Sodium chloride	Small molecule	-	ChEMBL	Indication	All	3	Wounds and injuries	No
P00915	CHEMBL261	CAH1	Drugged	Single protein	CHEMBL1200574	Sodium chloride	Small molecule	-	ChEMBL	Indication	All	2	Xerostomia	No
P00915	CHEMBL261	CAH1	Drugged	Single protein	CHEMBL1200574	Sodium chloride	Small molecule	-	ChEMBL	Indication	All	3	Myocardial infarction	Yes
P00915	CHEMBL261	CAH1	Drugged	Single protein	CHEMBL1200574	Sodium chloride	Small molecule	-	ChEMBL	Indication	All	3	Diabetes mellitus, type 2	No
P00915	CHEMBL261	CAH1	Drugged	Single protein	CHEMBL1200574	Sodium chloride	Small molecule	-	ChEMBL	Indication	All	2	Alzheimer disease	No
P00915	CHEMBL261	CAH1	Drugged	Single protein	CHEMBL1200574	Sodium chloride	Small molecule	-	ChEMBL	Indication	All	3	Tendinopathy	No
P00915	CHEMBL261	CAH1	Drugged	Single protein	CHEMBL1200574	Sodium chloride	Small molecule	-	ChEMBL	Indication	All	3	Skin abnormalities	No
P00915	CHEMBL261	CAH1	Drugged	Single protein	CHEMBL1200574	Sodium chloride	Small molecule	-	ChEMBL	Indication	All	1	Salmonella food poisoning	No
P00915	CHEMBL261	CAH1	Drugged	Single protein	CHEMBL809	Sertraline	Small molecule	Inhibitor	ChEMBL	Indication	All	2	Alcoholism	No
P00915	CHEMBL261	CAH1	Drugged	Single protein	CHEMBL1200574	Sodium chloride	Small molecule	-	ChEMBL	Indication	All	2	Colitis, ulcerative	No
P00915	CHEMBL261	CAH1	Drugged	Single protein	CHEMBL1200574	Sodium chloride	Small molecule	-	ChEMBL	Indication	All	2	Cancers	No
P00915	CHEMBL261	CAH1	Drugged	Single protein	CHEMBL1422	Sitagliptin	Small molecule	Inhibitor	ChEMBL	Indication	All	2	Cystic fibrosis	No
P00915	CHEMBL261	CAH1	Drugged	Single protein	CHEMBL1422	Sitagliptin	Small molecule	Inhibitor	ChEMBL	Indication	All	2	Prediabetic state	No
P00915	CHEMBL261	CAH1	Drugged	Single protein	CHEMBL1422	Sitagliptin	Small molecule	Inhibitor	ChEMBL	Indication	All	2	Diabetes mellitus, type 1	No
P00915	CHEMBL261	CAH1	Drugged	Single protein	CHEMBL1422	Sitagliptin	Small molecule	Inhibitor	ChEMBL	Indication	All	1	Kidney disease	No
P00915	CHEMBL261	CAH1	Drugged	Single protein	CHEMBL1422	Sitagliptin	Small molecule	Inhibitor	ChEMBL	Indication	All	4	Hyperlipidemia	No
P00915	CHEMBL261	CAH1	Drugged	Single protein	CHEMBL1422	Sitagliptin	Small molecule	Inhibitor	ChEMBL	Indication	All	1	Cancers	No
P00915	CHEMBL261	CAH1	Drugged	Single protein	CHEMBL1422	Sitagliptin	Small molecule	Inhibitor	ChEMBL	Indication	All	4	Diabetes mellitus, type 2	No
P00915	CHEMBL261	CAH1	Drugged	Single protein	CHEMBL1422	Sitagliptin	Small molecule	Inhibitor	ChEMBL	Indication	All	4	Stroke	No
P00915	CHEMBL261	CAH1	Drugged	Single protein	CHEMBL1422	Sitagliptin	Small molecule	Inhibitor	ChEMBL	Indication	All	4	Myocardial infarction	Yes
P00915	CHEMBL261	CAH1	Drugged	Single protein	CHEMBL1422	Sitagliptin	Small molecule	Inhibitor	ChEMBL	Indication	All	2	Psoriasis	No
P00915	CHEMBL261	CAH1	Drugged	Single protein	CHEMBL1422	Sitagliptin	Small molecule	Inhibitor	ChEMBL	Indication	All	2	Glucose intolerance	No
P00915	CHEMBL261	CAH1	Drugged	Single protein	CHEMBL1422	Sitagliptin	Small molecule	Inhibitor	ChEMBL	Indication	All	3	Diabetic foot	No
P00915	CHEMBL261	CAH1	Drugged	Single protein	CHEMBL810	Temozolomide	Small molecule	Inhibitor	ChEMBL	Indication	All	4	Cancers	No
P00915	CHEMBL261	CAH1	Drugged	Single protein	CHEMBL1422	Sitagliptin	Small molecule	Inhibitor	ChEMBL	Indication	All	2	Hiv infection	No
P00915	CHEMBL261	CAH1	Drugged	Single protein	CHEMBL1422	Sitagliptin	Small molecule	Inhibitor	ChEMBL	Indication	All	3	Kidney disease	No
P00915	CHEMBL261	CAH1	Drugged	Single protein	CHEMBL1422	Sitagliptin	Small molecule	Inhibitor	ChEMBL	Indication	All	2	Non-alcoholic fatty liver disease	No
P00915	CHEMBL261	CAH1	Drugged	Single protein	CHEMBL1422	Sitagliptin	Small molecule	Inhibitor	ChEMBL	Indication	All	2	Obesity	No
P00915	CHEMBL261	CAH1	Drugged	Single protein	CHEMBL1422	Sitagliptin	Small molecule	Inhibitor	ChEMBL	Indication	All	1	Hepatitis c	No
P00915	CHEMBL261	CAH1	Drugged	Single protein	CHEMBL1422	Sitagliptin	Small molecule	Inhibitor	ChEMBL	Indication	All	3	Pulmonary disease	No
P00915	CHEMBL261	CAH1	Drugged	Single protein	CHEMBL1422	Sitagliptin	Small molecule	Inhibitor	ChEMBL	Indication	All	3	Graft vs host disease	No
P00915	CHEMBL261	CAH1	Drugged	Single protein	CHEMBL1422	Sitagliptin	Small molecule	Inhibitor	ChEMBL	Indication	All	0.5	Heart failure	Yes
P00915	CHEMBL261	CAH1	Drugged	Single protein	CHEMBL679	Epinephrine	Small molecule	Agonist	ChEMBL	Indication	All	2	Wounds and injuries	No
P00915	CHEMBL261	CAH1	Drugged	Single protein	CHEMBL679	Epinephrine	Small molecule	Agonist	ChEMBL	Indication	All	0.5	Depressive disorder	No
P00915	CHEMBL261	CAH1	Drugged	Single protein	CHEMBL679	Epinephrine	Small molecule	Agonist	ChEMBL	Indication	All	1	Infections	No
P00915	CHEMBL261	CAH1	Drugged	Single protein	CHEMBL679	Epinephrine	Small molecule	Agonist	ChEMBL	Indication	All	2	Shock	No
P00915	CHEMBL261	CAH1	Drugged	Single protein	CHEMBL679	Epinephrine	Small molecule	Agonist	ChEMBL	Indication	All	2	Appendicitis	No
P00915	CHEMBL261	CAH1	Drugged	Single protein	CHEMBL1422	Sitagliptin	Small molecule	Inhibitor	ChEMBL	Indication	All	4	Diabetes mellitus	No
P00915	CHEMBL261	CAH1	Drugged	Single protein	CHEMBL1200574	Sodium chloride	Small molecule	-	ChEMBL	Indication	All	3	Graft vs host disease	No
P00915	CHEMBL261	CAH1	Drugged	Single protein	CHEMBL810	Temozolomide	Small molecule	Inhibitor	ChEMBL	Indication	All	2	Cancers	No
P00915	CHEMBL261	CAH1	Drugged	Single protein	CHEMBL810	Temozolomide	Small molecule	Inhibitor	ChEMBL	Indication	All	2	Brain diseases	No
P00915	CHEMBL261	CAH1	Drugged	Single protein	CHEMBL1200574	Sodium chloride	Small molecule	-	ChEMBL	Indication	All	3	Scleroderma	No
P00915	CHEMBL261	CAH1	Drugged	Single protein	CHEMBL1200574	Sodium chloride	Small molecule	-	ChEMBL	Indication	All	3	Pneumonia	No
P00915	CHEMBL261	CAH1	Drugged	Single protein	CHEMBL1200574	Sodium chloride	Small molecule	-	ChEMBL	Indication	All	2	Severe dengue	No
P00915	CHEMBL261	CAH1	Drugged	Single protein	CHEMBL1200574	Sodium chloride	Small molecule	-	ChEMBL	Indication	All	4	Heart failure	Yes
P00915	CHEMBL261	CAH1	Drugged	Single protein	CHEMBL1200574	Sodium chloride	Small molecule	-	ChEMBL	Indication	All	2	Adenomatous polyposis coli	No
P00915	CHEMBL261	CAH1	Drugged	Single protein	CHEMBL1200574	Sodium chloride	Small molecule	-	ChEMBL	Indication	All	2	Aortic aneurysm, thoracic	No
P00915	CHEMBL261	CAH1	Drugged	Single protein	CHEMBL1200574	Sodium chloride	Small molecule	-	ChEMBL	Indication	All	2	Vaginosis, bacterial	No
P00915	CHEMBL261	CAH1	Drugged	Single protein	CHEMBL1200574	Sodium chloride	Small molecule	-	ChEMBL	Indication	All	2	Child development disorder, pervasive	No
P00915	CHEMBL261	CAH1	Drugged	Single protein	CHEMBL1200574	Sodium chloride	Small molecule	-	ChEMBL	Indication	All	3	Psychomotor agitation	No
P00915	CHEMBL261	CAH1	Drugged	Single protein	CHEMBL1200574	Sodium chloride	Small molecule	-	ChEMBL	Indication	All	3	Placenta accreta	No
P00915	CHEMBL261	CAH1	Drugged	Single protein	CHEMBL1072	Bumetanide	Small molecule	Inhibitor	ChEMBL	Indication	All	1	Seizures	No
P00915	CHEMBL261	CAH1	Drugged	Single protein	CHEMBL1072	Bumetanide	Small molecule	Inhibitor	ChEMBL	Indication	All	1	Cancers	No
P00915	CHEMBL261	CAH1	Drugged	Single protein	CHEMBL810	Temozolomide	Small molecule	Inhibitor	ChEMBL	Indication	All	3	Cancers	No
P00915	CHEMBL261	CAH1	Drugged	Single protein	CHEMBL1072	Bumetanide	Small molecule	Inhibitor	ChEMBL	Indication	All	2	Child development disorder, pervasive	No
P00915	CHEMBL261	CAH1	Drugged	Single protein	CHEMBL1072	Bumetanide	Small molecule	Inhibitor	ChEMBL	Indication	All	2	Hypokalemic periodic paralysis	No
P00915	CHEMBL261	CAH1	Drugged	Single protein	CHEMBL1072	Bumetanide	Small molecule	Inhibitor	ChEMBL	Indication	All	4	Cardiovascular diseases	Yes
P00915	CHEMBL261	CAH1	Drugged	Single protein	CHEMBL1072	Bumetanide	Small molecule	Inhibitor	ChEMBL	Indication	All	4	Kidney disease	No
P00915	CHEMBL261	CAH1	Drugged	Single protein	CHEMBL1072	Bumetanide	Small molecule	Inhibitor	ChEMBL	Indication	All	4	Heart failure	Yes
P00915	CHEMBL261	CAH1	Drugged	Single protein	CHEMBL1072	Bumetanide	Small molecule	Inhibitor	ChEMBL	Indication	All	3	Autistic disorder	No
P00915	CHEMBL261	CAH1	Drugged	Single protein	CHEMBL1072	Bumetanide	Small molecule	Inhibitor	ChEMBL	Indication	All	1	Diabetes mellitus, type 2	No
P00915	CHEMBL261	CAH1	Drugged	Single protein	CHEMBL1072	Bumetanide	Small molecule	Inhibitor	ChEMBL	Indication	All	4	Nephrotic syndrome	No
P00915	CHEMBL261	CAH1	Drugged	Single protein	CHEMBL810	Temozolomide	Small molecule	Inhibitor	ChEMBL	Indication	All	0.5	Cancers	No
P00915	CHEMBL261	CAH1	Drugged	Single protein	CHEMBL810	Temozolomide	Small molecule	Inhibitor	ChEMBL	Indication	All	2	Neurofibromatosis 1	No
P00915	CHEMBL261	CAH1	Drugged	Single protein	CHEMBL810	Temozolomide	Small molecule	Inhibitor	ChEMBL	Indication	All	1	Cancers	No
P00915	CHEMBL261	CAH1	Drugged	Single protein	CHEMBL810	Temozolomide	Small molecule	Inhibitor	ChEMBL	Indication	All	1	Cytomegalovirus infection	No
P00915	CHEMBL261	CAH1	Drugged	Single protein	CHEMBL810	Temozolomide	Small molecule	Inhibitor	ChEMBL	Indication	All	1	Meningitis, aseptic	No
P00915	CHEMBL261	CAH1	Drugged	Single protein	CHEMBL1072	Bumetanide	Small molecule	Inhibitor	ChEMBL	Indication	All	2	Kidney disease	No
P00915	CHEMBL261	CAH1	Drugged	Single protein	CHEMBL1096882	Fludarabine phosphate	Small molecule	Inhibitor	ChEMBL	Indication	All	1	Kidney disease	No
P00915	CHEMBL261	CAH1	Drugged	Single protein	CHEMBL809	Sertraline	Small molecule	Inhibitor	ChEMBL	Indication	All	3	Anxiety disorder	No
P00915	CHEMBL261	CAH1	Drugged	Single protein	CHEMBL809	Sertraline	Small molecule	Inhibitor	ChEMBL	Indication	All	1	Huntington disease	No
P00915	CHEMBL261	CAH1	Drugged	Single protein	CHEMBL424	Salicylic acid	Small molecule	-	ChEMBL	Indication	All	4	Skin diseases	No
P00915	CHEMBL261	CAH1	Drugged	Single protein	CHEMBL424	Salicylic acid	Small molecule	-	ChEMBL	Indication	All	4	Dandruff	No
P00915	CHEMBL261	CAH1	Drugged	Single protein	CHEMBL1354	Sodium acetate	Small molecule	-	ChEMBL	Indication	All	3	Ornithine carbamoyltransferase deficiency disease	No
P00915	CHEMBL261	CAH1	Drugged	Single protein	CHEMBL1354	Sodium acetate	Small molecule	-	ChEMBL	Indication	All	4	Hyponatremia	No
P00915	CHEMBL261	CAH1	Drugged	Single protein	CHEMBL1354	Sodium acetate	Small molecule	-	ChEMBL	Indication	All	2	Cancers	No
P00915	CHEMBL261	CAH1	Drugged	Single protein	CHEMBL1354	Sodium acetate	Small molecule	-	ChEMBL	Indication	All	4	Hemorrhage	No
P00915	CHEMBL261	CAH1	Drugged	Single protein	CHEMBL526	Propofol	Small molecule	Positive allosteric modulator	ChEMBL	Indication	All	3	Pain	No
P00915	CHEMBL261	CAH1	Drugged	Single protein	CHEMBL526	Propofol	Small molecule	Positive allosteric modulator	ChEMBL	Indication	All	1	Inflammation	No
P00915	CHEMBL261	CAH1	Drugged	Single protein	CHEMBL526	Propofol	Small molecule	Positive allosteric modulator	ChEMBL	Indication	All	2	Blood pressure disorders	Yes
P00915	CHEMBL261	CAH1	Drugged	Single protein	CHEMBL526	Propofol	Small molecule	Positive allosteric modulator	ChEMBL	Indication	All	2	Tonsillitis	No
P00915	CHEMBL261	CAH1	Drugged	Single protein	CHEMBL526	Propofol	Small molecule	Positive allosteric modulator	ChEMBL	Indication	All	2	Obesity, morbid	No
P00915	CHEMBL261	CAH1	Drugged	Single protein	CHEMBL526	Propofol	Small molecule	Positive allosteric modulator	ChEMBL	Indication	All	3	Status epilepticus	No
P00915	CHEMBL261	CAH1	Drugged	Single protein	CHEMBL526	Propofol	Small molecule	Positive allosteric modulator	ChEMBL	Indication	All	3	Back pain	No
P00915	CHEMBL261	CAH1	Drugged	Single protein	CHEMBL526	Propofol	Small molecule	Positive allosteric modulator	ChEMBL	Indication	All	3	Reperfusion injury	No
P00915	CHEMBL261	CAH1	Drugged	Single protein	CHEMBL526	Propofol	Small molecule	Positive allosteric modulator	ChEMBL	Indication	All	3	Obesity	No
P00915	CHEMBL261	CAH1	Drugged	Single protein	CHEMBL526	Propofol	Small molecule	Positive allosteric modulator	ChEMBL	Indication	All	3	Blood pressure disorders	Yes
P00915	CHEMBL261	CAH1	Drugged	Single protein	CHEMBL526	Propofol	Small molecule	Positive allosteric modulator	ChEMBL	Indication	All	2	Coronary disease	Yes
P00915	CHEMBL261	CAH1	Drugged	Single protein	CHEMBL526	Propofol	Small molecule	Positive allosteric modulator	ChEMBL	Indication	All	3	Heart diseases	Yes
P00915	CHEMBL261	CAH1	Drugged	Single protein	CHEMBL526	Propofol	Small molecule	Positive allosteric modulator	ChEMBL	Indication	All	3	Subarachnoid hemorrhage	No
P00915	CHEMBL261	CAH1	Drugged	Single protein	CHEMBL526	Propofol	Small molecule	Positive allosteric modulator	ChEMBL	Indication	All	0.5	Osteonecrosis	No
P00915	CHEMBL261	CAH1	Drugged	Single protein	CHEMBL526	Propofol	Small molecule	Positive allosteric modulator	ChEMBL	Indication	All	2	Strabismus	No
P00915	CHEMBL261	CAH1	Drugged	Single protein	CHEMBL526	Propofol	Small molecule	Positive allosteric modulator	ChEMBL	Indication	All	2	Wounds and injuries	No
P00915	CHEMBL261	CAH1	Drugged	Single protein	CHEMBL526	Propofol	Small molecule	Positive allosteric modulator	ChEMBL	Indication	All	1	Depressive disorder	No
P00915	CHEMBL261	CAH1	Drugged	Single protein	CHEMBL526	Propofol	Small molecule	Positive allosteric modulator	ChEMBL	Indication	All	3	Adenomatous polyposis coli	No
P00915	CHEMBL261	CAH1	Drugged	Single protein	CHEMBL526	Propofol	Small molecule	Positive allosteric modulator	ChEMBL	Indication	All	1	Amnesia	No
P00915	CHEMBL261	CAH1	Drugged	Single protein	CHEMBL424	Salicylic acid	Small molecule	-	ChEMBL	Indication	All	4	Acne vulgaris	No
P00915	CHEMBL261	CAH1	Drugged	Single protein	CHEMBL424	Salicylic acid	Small molecule	-	ChEMBL	Indication	All	4	Psoriasis	No
P00915	CHEMBL261	CAH1	Drugged	Single protein	CHEMBL424	Salicylic acid	Small molecule	-	ChEMBL	Indication	All	4	Cancers	No
P00915	CHEMBL261	CAH1	Drugged	Single protein	CHEMBL1200574	Sodium chloride	Small molecule	-	ChEMBL	Indication	All	3	Anemia	No
P00915	CHEMBL261	CAH1	Drugged	Single protein	CHEMBL898	Diflunisal	Small molecule	Inhibitor	ChEMBL	Indication	All	4	Pain	No
P00915	CHEMBL261	CAH1	Drugged	Single protein	CHEMBL898	Diflunisal	Small molecule	Inhibitor	ChEMBL	Indication	All	2	Amyloid neuropathies, familial	No
P00915	CHEMBL261	CAH1	Drugged	Single protein	CHEMBL898	Diflunisal	Small molecule	Inhibitor	ChEMBL	Indication	All	2	Diabetes mellitus, type 2	No
P00915	CHEMBL261	CAH1	Drugged	Single protein	CHEMBL898	Diflunisal	Small molecule	Inhibitor	ChEMBL	Indication	All	4	Arthritis	No
P00915	CHEMBL261	CAH1	Drugged	Single protein	CHEMBL898	Diflunisal	Small molecule	Inhibitor	ChEMBL	Indication	All	4	Fever	No
P00915	CHEMBL261	CAH1	Drugged	Single protein	CHEMBL424	Salicylic acid	Small molecule	-	ChEMBL	Indication	All	2	Infertility	No
P00915	CHEMBL261	CAH1	Drugged	Single protein	CHEMBL424	Salicylic acid	Small molecule	-	ChEMBL	Indication	All	2	Hypercholesterolemia	No
P00915	CHEMBL261	CAH1	Drugged	Single protein	CHEMBL424	Salicylic acid	Small molecule	-	ChEMBL	Indication	All	1	Pain	No
P00915	CHEMBL261	CAH1	Drugged	Single protein	CHEMBL424	Salicylic acid	Small molecule	-	ChEMBL	Indication	All	3	Thrombophilia	No
P00915	CHEMBL261	CAH1	Drugged	Single protein	CHEMBL424	Salicylic acid	Small molecule	-	ChEMBL	Indication	All	2	Keratosis	No
P00915	CHEMBL261	CAH1	Drugged	Single protein	CHEMBL424	Salicylic acid	Small molecule	-	ChEMBL	Indication	All	3	Stroke	No
P00915	CHEMBL261	CAH1	Drugged	Single protein	CHEMBL424	Salicylic acid	Small molecule	-	ChEMBL	Indication	All	0.5	Melanosis	No
P00915	CHEMBL261	CAH1	Drugged	Single protein	CHEMBL526	Propofol	Small molecule	Positive allosteric modulator	ChEMBL	Indication	All	3	Stroke	No
P00915	CHEMBL261	CAH1	Drugged	Single protein	CHEMBL424	Salicylic acid	Small molecule	-	ChEMBL	Indication	All	3	Headache	No
P00915	CHEMBL261	CAH1	Drugged	Single protein	CHEMBL424	Salicylic acid	Small molecule	-	ChEMBL	Indication	All	3	Keratosis, actinic	No
P00915	CHEMBL261	CAH1	Drugged	Single protein	CHEMBL424	Salicylic acid	Small molecule	-	ChEMBL	Indication	All	4	Callosities	No
P00915	CHEMBL261	CAH1	Drugged	Single protein	CHEMBL424	Salicylic acid	Small molecule	-	ChEMBL	Indication	All	3	Thrombosis	No
P00915	CHEMBL261	CAH1	Drugged	Single protein	CHEMBL424	Salicylic acid	Small molecule	-	ChEMBL	Indication	All	4	Warts	No
P00915	CHEMBL261	CAH1	Drugged	Single protein	CHEMBL424	Salicylic acid	Small molecule	-	ChEMBL	Indication	All	4	Sunburn	No
P00915	CHEMBL261	CAH1	Drugged	Single protein	CHEMBL424	Salicylic acid	Small molecule	-	ChEMBL	Indication	All	3	Cardiovascular diseases	Yes
P00915	CHEMBL261	CAH1	Drugged	Single protein	CHEMBL424	Salicylic acid	Small molecule	-	ChEMBL	Indication	All	4	Dermatitis, seborrheic	No
P00915	CHEMBL261	CAH1	Drugged	Single protein	CHEMBL424	Salicylic acid	Small molecule	-	ChEMBL	Indication	All	4	Pruritus	No
P00915	CHEMBL261	CAH1	Drugged	Single protein	CHEMBL424	Salicylic acid	Small molecule	-	ChEMBL	Indication	All	3	Pharyngitis	No
P00915	CHEMBL261	CAH1	Drugged	Single protein	CHEMBL424	Salicylic acid	Small molecule	-	ChEMBL	Indication	All	4	Inflammation	No
P00915	CHEMBL261	CAH1	Drugged	Single protein	CHEMBL424	Salicylic acid	Small molecule	-	ChEMBL	Indication	All	4	Eye diseases	No
P00915	CHEMBL261	CAH1	Drugged	Single protein	CHEMBL424	Salicylic acid	Small molecule	-	ChEMBL	Indication	All	2	Heavy metal poisoning	No
P00915	CHEMBL261	CAH1	Drugged	Single protein	CHEMBL424	Salicylic acid	Small molecule	-	ChEMBL	Indication	All	3	Acute coronary syndrome	Yes
P00915	CHEMBL261	CAH1	Drugged	Single protein	CHEMBL526	Propofol	Small molecule	Positive allosteric modulator	ChEMBL	Indication	All	3	Brain injuries	No
P00915	CHEMBL261	CAH1	Drugged	Single protein	CHEMBL526	Propofol	Small molecule	Positive allosteric modulator	ChEMBL	Indication	All	3	Respiratory distress syndrome, newborn	No
P00915	CHEMBL261	CAH1	Drugged	Single protein	CHEMBL526	Propofol	Small molecule	Positive allosteric modulator	ChEMBL	Indication	All	1	Sleep initiation and maintenance disorder	No
P00915	CHEMBL261	CAH1	Drugged	Single protein	CHEMBL325041	Bortezomib	Small molecule	Inhibitor	ChEMBL	Indication	All	1	Uremia	No
P00915	CHEMBL261	CAH1	Drugged	Single protein	CHEMBL325041	Bortezomib	Small molecule	Inhibitor	ChEMBL	Indication	All	3	Purpura, thrombocytopenic, idiopathic	No
P00915	CHEMBL261	CAH1	Drugged	Single protein	CHEMBL325041	Bortezomib	Small molecule	Inhibitor	ChEMBL	Indication	All	1	Anemia	No
P00915	CHEMBL261	CAH1	Drugged	Single protein	CHEMBL325041	Bortezomib	Small molecule	Inhibitor	ChEMBL	Indication	All	3	Amyloidosis	No
P00915	CHEMBL261	CAH1	Drugged	Single protein	CHEMBL325041	Bortezomib	Small molecule	Inhibitor	ChEMBL	Indication	All	2	Neuromyelitis optica	No
P00915	CHEMBL261	CAH1	Drugged	Single protein	CHEMBL325041	Bortezomib	Small molecule	Inhibitor	ChEMBL	Indication	All	2	Immune system diseases	No
P00915	CHEMBL261	CAH1	Drugged	Single protein	CHEMBL325041	Bortezomib	Small molecule	Inhibitor	ChEMBL	Indication	All	2	Red-cell aplasia, pure	No
P00915	CHEMBL261	CAH1	Drugged	Single protein	CHEMBL325041	Bortezomib	Small molecule	Inhibitor	ChEMBL	Indication	All	3	Immunoglobulin light-chain amyloidosis	No
P00915	CHEMBL261	CAH1	Drugged	Single protein	CHEMBL325041	Bortezomib	Small molecule	Inhibitor	ChEMBL	Indication	All	4	Cancers	No
P00915	CHEMBL261	CAH1	Drugged	Single protein	CHEMBL325041	Bortezomib	Small molecule	Inhibitor	ChEMBL	Indication	All	3	Cancers	No
P00915	CHEMBL261	CAH1	Drugged	Single protein	CHEMBL325041	Bortezomib	Small molecule	Inhibitor	ChEMBL	Indication	All	3	Kidney disease	No
P00915	CHEMBL261	CAH1	Drugged	Single protein	CHEMBL325041	Bortezomib	Small molecule	Inhibitor	ChEMBL	Indication	All	2	Cancers	No
P00915	CHEMBL261	CAH1	Drugged	Single protein	CHEMBL325041	Bortezomib	Small molecule	Inhibitor	ChEMBL	Indication	All	2	Encephalitis, japanese	No
P00915	CHEMBL261	CAH1	Drugged	Single protein	CHEMBL325041	Bortezomib	Small molecule	Inhibitor	ChEMBL	Indication	All	1	Cancers	No
P00915	CHEMBL261	CAH1	Drugged	Single protein	CHEMBL325041	Bortezomib	Small molecule	Inhibitor	ChEMBL	Indication	All	2	Lymphoproliferative disorder	No
P00915	CHEMBL261	CAH1	Drugged	Single protein	CHEMBL878	Metolazone	Small molecule	Inhibitor	ChEMBL	Indication	All	4	Cardiovascular diseases	Yes
P00915	CHEMBL261	CAH1	Drugged	Single protein	CHEMBL878	Metolazone	Small molecule	Inhibitor	ChEMBL	Indication	All	4	Heart failure	Yes
P00915	CHEMBL261	CAH1	Drugged	Single protein	CHEMBL878	Metolazone	Small molecule	Inhibitor	ChEMBL	Indication	All	2	Kidney disease	No
P00915	CHEMBL261	CAH1	Drugged	Single protein	CHEMBL878	Metolazone	Small molecule	Inhibitor	ChEMBL	Indication	All	4	Toxemia	No
P00915	CHEMBL261	CAH1	Drugged	Single protein	CHEMBL878	Metolazone	Small molecule	Inhibitor	ChEMBL	Indication	All	4	Blood pressure disorders	Yes
P00915	CHEMBL261	CAH1	Drugged	Single protein	CHEMBL1096882	Fludarabine phosphate	Small molecule	Inhibitor	ChEMBL	Indication	All	3	Bone marrow failure disorder	No
P00915	CHEMBL261	CAH1	Drugged	Single protein	CHEMBL1096882	Fludarabine phosphate	Small molecule	Inhibitor	ChEMBL	Indication	All	2	Severe combined immunodeficiency	No
P00915	CHEMBL261	CAH1	Drugged	Single protein	CHEMBL1096882	Fludarabine phosphate	Small molecule	Inhibitor	ChEMBL	Indication	All	2	Red-cell aplasia, pure	No
P00915	CHEMBL261	CAH1	Drugged	Single protein	CHEMBL1096882	Fludarabine phosphate	Small molecule	Inhibitor	ChEMBL	Indication	All	2	Wiskott-aldrich syndrome	No
P00915	CHEMBL261	CAH1	Drugged	Single protein	CHEMBL1096882	Fludarabine phosphate	Small molecule	Inhibitor	ChEMBL	Indication	All	2	Multiple sclerosis	No
P00915	CHEMBL261	CAH1	Drugged	Single protein	CHEMBL1096882	Fludarabine phosphate	Small molecule	Inhibitor	ChEMBL	Indication	All	0.5	Neuromyelitis optica	No
P00915	CHEMBL261	CAH1	Drugged	Single protein	CHEMBL325041	Bortezomib	Small molecule	Inhibitor	ChEMBL	Indication	All	3	Amyloidosis, familial	No
P00915	CHEMBL261	CAH1	Drugged	Single protein	CHEMBL90	Histamine	Small molecule	Agonist	ChEMBL	Indication	All	4	Cancers	No
P00915	CHEMBL261	CAH1	Drugged	Single protein	CHEMBL325041	Bortezomib	Small molecule	Inhibitor	ChEMBL	Indication	All	2	Graft vs host disease	No
P00915	CHEMBL261	CAH1	Drugged	Single protein	CHEMBL325041	Bortezomib	Small molecule	Inhibitor	ChEMBL	Indication	All	2	Bronchiolitis obliterans	No
P00915	CHEMBL261	CAH1	Drugged	Single protein	CHEMBL526	Propofol	Small molecule	Positive allosteric modulator	ChEMBL	Indication	All	2	Cancers	No
P00915	CHEMBL261	CAH1	Drugged	Single protein	CHEMBL526	Propofol	Small molecule	Positive allosteric modulator	ChEMBL	Indication	All	3	Liver cirrhosis	No
P00915	CHEMBL261	CAH1	Drugged	Single protein	CHEMBL526	Propofol	Small molecule	Positive allosteric modulator	ChEMBL	Indication	All	1	Shock, septic	No
P00915	CHEMBL261	CAH1	Drugged	Single protein	CHEMBL526	Propofol	Small molecule	Positive allosteric modulator	ChEMBL	Indication	All	2	Intestinal polyps	No
P00915	CHEMBL261	CAH1	Drugged	Single protein	CHEMBL526	Propofol	Small molecule	Positive allosteric modulator	ChEMBL	Indication	All	1	Cancers	No
P00915	CHEMBL261	CAH1	Drugged	Single protein	CHEMBL526	Propofol	Small molecule	Positive allosteric modulator	ChEMBL	Indication	All	3	Pulmonary disease	No
P00915	CHEMBL261	CAH1	Drugged	Single protein	CHEMBL526	Propofol	Small molecule	Positive allosteric modulator	ChEMBL	Indication	All	2	Migraine disorder	No
P00915	CHEMBL261	CAH1	Drugged	Single protein	CHEMBL526	Propofol	Small molecule	Positive allosteric modulator	ChEMBL	Indication	All	0.5	Depressive disorder	No
P00915	CHEMBL261	CAH1	Drugged	Single protein	CHEMBL526	Propofol	Small molecule	Positive allosteric modulator	ChEMBL	Indication	All	0.5	Spinal stenosis	No
P00915	CHEMBL261	CAH1	Drugged	Single protein	CHEMBL526	Propofol	Small molecule	Positive allosteric modulator	ChEMBL	Indication	All	1	Kidney disease	No
P00915	CHEMBL261	CAH1	Drugged	Single protein	CHEMBL526	Propofol	Small molecule	Positive allosteric modulator	ChEMBL	Indication	All	1	Sepsis	No
P00915	CHEMBL261	CAH1	Drugged	Single protein	CHEMBL526	Propofol	Small molecule	Positive allosteric modulator	ChEMBL	Indication	All	1	Scoliosis	No
P00915	CHEMBL261	CAH1	Drugged	Single protein	CHEMBL325041	Bortezomib	Small molecule	Inhibitor	ChEMBL	Indication	All	1	Immunoblastic lymphadenopathy	No
P00915	CHEMBL261	CAH1	Drugged	Single protein	CHEMBL526	Propofol	Small molecule	Positive allosteric modulator	ChEMBL	Indication	All	3	Intracranial aneurysm	No
P00915	CHEMBL261	CAH1	Drugged	Single protein	CHEMBL526	Propofol	Small molecule	Positive allosteric modulator	ChEMBL	Indication	All	3	Cancers	No
P00915	CHEMBL261	CAH1	Drugged	Single protein	CHEMBL526	Propofol	Small molecule	Positive allosteric modulator	ChEMBL	Indication	All	1	Premature birth	No
P00915	CHEMBL261	CAH1	Drugged	Single protein	CHEMBL526	Propofol	Small molecule	Positive allosteric modulator	ChEMBL	Indication	All	1	Shock	No
P00915	CHEMBL261	CAH1	Drugged	Single protein	CHEMBL526	Propofol	Small molecule	Positive allosteric modulator	ChEMBL	Indication	All	0.5	Pruritus	No
P00915	CHEMBL261	CAH1	Drugged	Single protein	CHEMBL526	Propofol	Small molecule	Positive allosteric modulator	ChEMBL	Indication	All	2	Sleep apnea, obstructive	No
P00915	CHEMBL261	CAH1	Drugged	Single protein	CHEMBL526	Propofol	Small molecule	Positive allosteric modulator	ChEMBL	Indication	All	0.5	Psychomotor agitation	No
P00915	CHEMBL261	CAH1	Drugged	Single protein	CHEMBL526	Propofol	Small molecule	Positive allosteric modulator	ChEMBL	Indication	All	2	Depressive disorder	No
P00915	CHEMBL261	CAH1	Drugged	Single protein	CHEMBL925	Tyrosine	Small molecule	-	ChEMBL	Indication	All	1	Obesity	No
P00915	CHEMBL261	CAH1	Drugged	Single protein	CHEMBL925	Tyrosine	Small molecule	-	ChEMBL	Indication	All	2	Myopathies, nemaline	No
P00915	CHEMBL261	CAH1	Drugged	Single protein	CHEMBL925	Tyrosine	Small molecule	-	ChEMBL	Indication	All	4	Diabetes mellitus, type 2	No
P00915	CHEMBL261	CAH1	Drugged	Single protein	CHEMBL1532	Quinethazone	Small molecule	Inhibitor	ChEMBL	Indication	All	4	Cardiovascular diseases	Yes
P00915	CHEMBL261	CAH1	Drugged	Single protein	CHEMBL325041	Bortezomib	Small molecule	Inhibitor	ChEMBL	Indication	All	0.5	Cancers	No
P00915	CHEMBL261	CAH1	Drugged	Single protein	CHEMBL526	Propofol	Small molecule	Positive allosteric modulator	ChEMBL	Indication	All	3	Respiratory insufficiency	No
P00915	CHEMBL261	CAH1	Drugged	Single protein	CHEMBL90	Histamine	Small molecule	Agonist	ChEMBL	Indication	All	3	Arthritis	No
P00915	CHEMBL261	CAH1	Drugged	Single protein	CHEMBL90	Histamine	Small molecule	Agonist	ChEMBL	Indication	All	3	Pterygium	No
P00915	CHEMBL261	CAH1	Drugged	Single protein	CHEMBL90	Histamine	Small molecule	Agonist	ChEMBL	Indication	All	2	Cancers	No
P00915	CHEMBL261	CAH1	Drugged	Single protein	CHEMBL35	Furosemide	Small molecule	Inhibitor	ChEMBL	Indication	All	3	Bronchiolitis	No
P00915	CHEMBL261	CAH1	Drugged	Single protein	CHEMBL35	Furosemide	Small molecule	Inhibitor	ChEMBL	Indication	All	2	Bronchopulmonary dysplasia	No
P00915	CHEMBL261	CAH1	Drugged	Single protein	CHEMBL35	Furosemide	Small molecule	Inhibitor	ChEMBL	Indication	All	1	Dyspnea	No
P00915	CHEMBL261	CAH1	Drugged	Single protein	CHEMBL35	Furosemide	Small molecule	Inhibitor	ChEMBL	Indication	All	3	Diabetes mellitus, type 2	No
P00915	CHEMBL261	CAH1	Drugged	Single protein	CHEMBL35	Furosemide	Small molecule	Inhibitor	ChEMBL	Indication	All	4	Blood pressure disorders	Yes
P00915	CHEMBL261	CAH1	Drugged	Single protein	CHEMBL35	Furosemide	Small molecule	Inhibitor	ChEMBL	Indication	All	1	Cancers	No
P00915	CHEMBL261	CAH1	Drugged	Single protein	CHEMBL35	Furosemide	Small molecule	Inhibitor	ChEMBL	Indication	All	2	Hypertension, pregnancy-induced	No
P00915	CHEMBL261	CAH1	Drugged	Single protein	CHEMBL35	Furosemide	Small molecule	Inhibitor	ChEMBL	Indication	All	4	Fibrosis	No
P00915	CHEMBL261	CAH1	Drugged	Single protein	CHEMBL35	Furosemide	Small molecule	Inhibitor	ChEMBL	Indication	All	1	Schizophrenia	No
P00915	CHEMBL261	CAH1	Drugged	Single protein	CHEMBL35	Furosemide	Small molecule	Inhibitor	ChEMBL	Indication	All	3	Myocardial infarction	Yes
P00915	CHEMBL261	CAH1	Drugged	Single protein	CHEMBL35	Furosemide	Small molecule	Inhibitor	ChEMBL	Indication	All	3	Blood pressure disorders	Yes
P00915	CHEMBL261	CAH1	Drugged	Single protein	CHEMBL35	Furosemide	Small molecule	Inhibitor	ChEMBL	Indication	All	3	Pulmonary embolism	No
P00915	CHEMBL261	CAH1	Drugged	Single protein	CHEMBL35	Furosemide	Small molecule	Inhibitor	ChEMBL	Indication	All	4	Pulmonary edema	No
P00915	CHEMBL261	CAH1	Drugged	Single protein	CHEMBL35	Furosemide	Small molecule	Inhibitor	ChEMBL	Indication	All	2	Kidney disease	No
P00915	CHEMBL261	CAH1	Drugged	Single protein	CHEMBL467	Hydroxyurea	Small molecule	Inhibitor	ChEMBL	Indication	All	3	Thrombocythemia, essential	No
P00915	CHEMBL261	CAH1	Drugged	Single protein	CHEMBL467	Hydroxyurea	Small molecule	Inhibitor	ChEMBL	Indication	All	3	Hemochromatosis	No
P00915	CHEMBL261	CAH1	Drugged	Single protein	CHEMBL467	Hydroxyurea	Small molecule	Inhibitor	ChEMBL	Indication	All	2	Multiple sclerosis	No
P00915	CHEMBL261	CAH1	Drugged	Single protein	CHEMBL467	Hydroxyurea	Small molecule	Inhibitor	ChEMBL	Indication	All	3	Polycythemia vera	No
P00915	CHEMBL261	CAH1	Drugged	Single protein	CHEMBL467	Hydroxyurea	Small molecule	Inhibitor	ChEMBL	Indication	All	2	Fibromatosis, aggressive	No
P00915	CHEMBL261	CAH1	Drugged	Single protein	CHEMBL467	Hydroxyurea	Small molecule	Inhibitor	ChEMBL	Indication	All	4	Anemia	No
P00915	CHEMBL261	CAH1	Drugged	Single protein	CHEMBL467	Hydroxyurea	Small molecule	Inhibitor	ChEMBL	Indication	All	3	Hematologic diseases	No
P00915	CHEMBL261	CAH1	Drugged	Single protein	CHEMBL467	Hydroxyurea	Small molecule	Inhibitor	ChEMBL	Indication	All	2	Thalassemia	No
P00915	CHEMBL261	CAH1	Drugged	Single protein	CHEMBL467	Hydroxyurea	Small molecule	Inhibitor	ChEMBL	Indication	All	4	Cancers	No
P00915	CHEMBL261	CAH1	Drugged	Single protein	CHEMBL467	Hydroxyurea	Small molecule	Inhibitor	ChEMBL	Indication	All	3	Cancers	No
P00915	CHEMBL261	CAH1	Drugged	Single protein	CHEMBL467	Hydroxyurea	Small molecule	Inhibitor	ChEMBL	Indication	All	0.5	Pulmonary hypertension	Yes
P00915	CHEMBL261	CAH1	Drugged	Single protein	CHEMBL467	Hydroxyurea	Small molecule	Inhibitor	ChEMBL	Indication	All	2	Muscular atrophy, spinal	No
P00915	CHEMBL261	CAH1	Drugged	Single protein	CHEMBL35	Furosemide	Small molecule	Inhibitor	ChEMBL	Indication	All	4	Cardiovascular diseases	Yes
P00915	CHEMBL261	CAH1	Drugged	Single protein	CHEMBL467	Hydroxyurea	Small molecule	Inhibitor	ChEMBL	Indication	All	2	Beta-thalassemia	No
P00915	CHEMBL261	CAH1	Drugged	Single protein	CHEMBL35	Furosemide	Small molecule	Inhibitor	ChEMBL	Indication	All	2	Nasal polyps	No
P00915	CHEMBL261	CAH1	Drugged	Single protein	CHEMBL35	Furosemide	Small molecule	Inhibitor	ChEMBL	Indication	All	4	Nephrotic syndrome	No
P00915	CHEMBL261	CAH1	Drugged	Single protein	CHEMBL809	Sertraline	Small molecule	Inhibitor	ChEMBL	Indication	All	4	Depressive disorder	No
P00915	CHEMBL261	CAH1	Drugged	Single protein	CHEMBL809	Sertraline	Small molecule	Inhibitor	ChEMBL	Indication	All	2	Brain injuries	No
P00915	CHEMBL261	CAH1	Drugged	Single protein	CHEMBL220491	Brinzolamide	Small molecule	Inhibitor	ChEMBL	Indication	All	4	Glaucoma, open-angle	No
P00915	CHEMBL261	CAH1	Drugged	Single protein	CHEMBL220491	Brinzolamide	Small molecule	Inhibitor	ChEMBL	Indication	All	4	Cancers	No
P00915	CHEMBL261	CAH1	Drugged	Single protein	CHEMBL220491	Brinzolamide	Small molecule	Inhibitor	ChEMBL	Indication	All	2	Central serous chorioretinopathy	No
P00915	CHEMBL261	CAH1	Drugged	Single protein	CHEMBL220491	Brinzolamide	Small molecule	Inhibitor	ChEMBL	Indication	All	4	Ocular hypertension	No
P00915	CHEMBL261	CAH1	Drugged	Single protein	CHEMBL537	Hydroquinone	Small molecule	-	ChEMBL	Indication	All	4	Melanosis	No
P00915	CHEMBL261	CAH1	Drugged	Single protein	CHEMBL537	Hydroquinone	Small molecule	-	ChEMBL	Indication	All	4	Lentigo	No
P00915	CHEMBL261	CAH1	Drugged	Single protein	CHEMBL537	Hydroquinone	Small molecule	-	ChEMBL	Indication	All	4	Hyperpigmentation	No
P00915	CHEMBL261	CAH1	Drugged	Single protein	CHEMBL21	Sulfanilamide	Small molecule	Inhibitor	ChEMBL	Indication	All	4	Bacterial infection	No
P00915	CHEMBL261	CAH1	Drugged	Single protein	CHEMBL35	Furosemide	Small molecule	Inhibitor	ChEMBL	Indication	All	4	Heart failure	Yes
P00915	CHEMBL261	CAH1	Drugged	Single protein	CHEMBL35	Furosemide	Small molecule	Inhibitor	ChEMBL	Indication	All	3	Coronary disease	Yes
P00915	CHEMBL261	CAH1	Drugged	Single protein	CHEMBL35	Furosemide	Small molecule	Inhibitor	ChEMBL	Indication	All	4	Liver cirrhosis	No
P00915	CHEMBL261	CAH1	Drugged	Single protein	CHEMBL35	Furosemide	Small molecule	Inhibitor	ChEMBL	Indication	All	0.5	Premature birth	No
P00915	CHEMBL261	CAH1	Drugged	Single protein	CHEMBL35	Furosemide	Small molecule	Inhibitor	ChEMBL	Indication	All	3	Kidney disease	No
P00915	CHEMBL261	CAH1	Drugged	Single protein	CHEMBL35	Furosemide	Small molecule	Inhibitor	ChEMBL	Indication	All	3	Pre-eclampsia	No
P00915	CHEMBL261	CAH1	Drugged	Single protein	CHEMBL35	Furosemide	Small molecule	Inhibitor	ChEMBL	Indication	All	2	Acute lung injury	No
P00915	CHEMBL261	CAH1	Drugged	Single protein	CHEMBL35	Furosemide	Small molecule	Inhibitor	ChEMBL	Indication	All	2	Cancers	No
P00915	CHEMBL261	CAH1	Drugged	Single protein	CHEMBL35	Furosemide	Small molecule	Inhibitor	ChEMBL	Indication	All	1	Edema	No
P00915	CHEMBL261	CAH1	Drugged	Single protein	CHEMBL35	Furosemide	Small molecule	Inhibitor	ChEMBL	Indication	All	3	Tachypnea	No
P00915	CHEMBL261	CAH1	Drugged	Single protein	CHEMBL35	Furosemide	Small molecule	Inhibitor	ChEMBL	Indication	All	2	Keratosis, actinic	No
P00915	CHEMBL261	CAH1	Drugged	Single protein	CHEMBL35	Furosemide	Small molecule	Inhibitor	ChEMBL	Indication	All	3	Lung diseases	No
P00915	CHEMBL261	CAH1	Drugged	Single protein	CHEMBL35	Furosemide	Small molecule	Inhibitor	ChEMBL	Indication	All	1	Diabetes mellitus	No
P00915	CHEMBL261	CAH1	Drugged	Single protein	CHEMBL35	Furosemide	Small molecule	Inhibitor	ChEMBL	Indication	All	4	Syndrome	No
P00915	CHEMBL261	CAH1	Drugged	Single protein	CHEMBL35	Furosemide	Small molecule	Inhibitor	ChEMBL	Indication	All	3	Hypercholesterolemia	No
P00915	CHEMBL261	CAH1	Drugged	Single protein	CHEMBL35	Furosemide	Small molecule	Inhibitor	ChEMBL	Indication	All	3	Atherosclerosis	Yes
P00915	CHEMBL261	CAH1	Drugged	Single protein	CHEMBL35	Furosemide	Small molecule	Inhibitor	ChEMBL	Indication	All	3	Warts	No
P00915	CHEMBL261	CAH1	Drugged	Single protein	CHEMBL809	Sertraline	Small molecule	Inhibitor	ChEMBL	Indication	All	4	Stress disorder, post-traumatic	No
P00915	CHEMBL261	CAH1	Drugged	Single protein	CHEMBL467	Hydroxyurea	Small molecule	Inhibitor	ChEMBL	Indication	All	2	Hemoglobin sc disease	No
P00915	CHEMBL261	CAH1	Drugged	Single protein	CHEMBL467	Hydroxyurea	Small molecule	Inhibitor	ChEMBL	Indication	All	3	Hiv infection	No
P00915	CHEMBL261	CAH1	Drugged	Single protein	CHEMBL139	Diclofenac	Small molecule	Inhibitor	ChEMBL	Indication	All	0.5	Cancers	No
P00915	CHEMBL261	CAH1	Drugged	Single protein	CHEMBL139	Diclofenac	Small molecule	Inhibitor	ChEMBL	Indication	All	4	Rheumatic diseases	No
P00915	CHEMBL261	CAH1	Drugged	Single protein	CHEMBL139	Diclofenac	Small molecule	Inhibitor	ChEMBL	Indication	All	4	Pain	No
P00915	CHEMBL261	CAH1	Drugged	Single protein	CHEMBL139	Diclofenac	Small molecule	Inhibitor	ChEMBL	Indication	All	3	Arthritis	No
P00915	CHEMBL261	CAH1	Drugged	Single protein	CHEMBL139	Diclofenac	Small molecule	Inhibitor	ChEMBL	Indication	All	4	Arthralgia	No
P00915	CHEMBL261	CAH1	Drugged	Single protein	CHEMBL139	Diclofenac	Small molecule	Inhibitor	ChEMBL	Indication	All	3	Radiculopathy	No
P00915	CHEMBL261	CAH1	Drugged	Single protein	CHEMBL139	Diclofenac	Small molecule	Inhibitor	ChEMBL	Indication	All	4	Inflammation	No
P00915	CHEMBL261	CAH1	Drugged	Single protein	CHEMBL139	Diclofenac	Small molecule	Inhibitor	ChEMBL	Indication	All	4	Sprains and strains	No
P00915	CHEMBL261	CAH1	Drugged	Single protein	CHEMBL139	Diclofenac	Small molecule	Inhibitor	ChEMBL	Indication	All	3	Muscular diseases	No
P00915	CHEMBL261	CAH1	Drugged	Single protein	CHEMBL139	Diclofenac	Small molecule	Inhibitor	ChEMBL	Indication	All	4	Eye diseases	No
P00915	CHEMBL261	CAH1	Drugged	Single protein	CHEMBL139	Diclofenac	Small molecule	Inhibitor	ChEMBL	Indication	All	3	Toothache	No
P00915	CHEMBL261	CAH1	Drugged	Single protein	CHEMBL139	Diclofenac	Small molecule	Inhibitor	ChEMBL	Indication	All	1	Periodontitis	No
P00915	CHEMBL261	CAH1	Drugged	Single protein	CHEMBL139	Diclofenac	Small molecule	Inhibitor	ChEMBL	Indication	All	3	Cancers	No
P00915	CHEMBL261	CAH1	Drugged	Single protein	CHEMBL139	Diclofenac	Small molecule	Inhibitor	ChEMBL	Indication	All	2	Pulpitis	No
P00915	CHEMBL261	CAH1	Drugged	Single protein	CHEMBL139	Diclofenac	Small molecule	Inhibitor	ChEMBL	Indication	All	1	Depressive disorder	No
P00915	CHEMBL261	CAH1	Drugged	Single protein	CHEMBL139	Diclofenac	Small molecule	Inhibitor	ChEMBL	Indication	All	3	Stomach ulcer	No
P00915	CHEMBL261	CAH1	Drugged	Single protein	CHEMBL139	Diclofenac	Small molecule	Inhibitor	ChEMBL	Indication	All	2	Chronic pain	No
P00915	CHEMBL261	CAH1	Drugged	Single protein	CHEMBL139	Diclofenac	Small molecule	Inhibitor	ChEMBL	Indication	All	3	Anemia	No
P00915	CHEMBL261	CAH1	Drugged	Single protein	CHEMBL139	Diclofenac	Small molecule	Inhibitor	ChEMBL	Indication	All	4	Keratosis, actinic	No
P00915	CHEMBL261	CAH1	Drugged	Single protein	CHEMBL139	Diclofenac	Small molecule	Inhibitor	ChEMBL	Indication	All	2	Otitis externa	No
P00915	CHEMBL261	CAH1	Drugged	Single protein	CHEMBL90	Histamine	Small molecule	Agonist	ChEMBL	Indication	All	0.5	Hypersensitivity	No
P00915	CHEMBL261	CAH1	Drugged	Single protein	CHEMBL90	Histamine	Small molecule	Agonist	ChEMBL	Indication	All	2	Rhinitis, allergic, seasonal	No
P00915	CHEMBL261	CAH1	Drugged	Single protein	CHEMBL90	Histamine	Small molecule	Agonist	ChEMBL	Indication	All	2	Multiple sclerosis	No
P00915	CHEMBL261	CAH1	Drugged	Single protein	CHEMBL90	Histamine	Small molecule	Agonist	ChEMBL	Indication	All	3	Inflammation	No
P00915	CHEMBL261	CAH1	Drugged	Single protein	CHEMBL90	Histamine	Small molecule	Agonist	ChEMBL	Indication	All	1	Pulmonary disease	No
P00915	CHEMBL261	CAH1	Drugged	Single protein	CHEMBL90	Histamine	Small molecule	Agonist	ChEMBL	Indication	All	3	Cancers	No
P00915	CHEMBL261	CAH1	Drugged	Single protein	CHEMBL139	Diclofenac	Small molecule	Inhibitor	ChEMBL	Indication	All	4	Dysmenorrhea	No
P00915	CHEMBL261	CAH1	Drugged	Single protein	CHEMBL467	Hydroxyurea	Small molecule	Inhibitor	ChEMBL	Indication	All	2	Cancers	No
P00915	CHEMBL261	CAH1	Drugged	Single protein	CHEMBL139	Diclofenac	Small molecule	Inhibitor	ChEMBL	Indication	All	3	Low back pain	No
P00915	CHEMBL261	CAH1	Drugged	Single protein	CHEMBL139	Diclofenac	Small molecule	Inhibitor	ChEMBL	Indication	All	3	Sunburn	No
P00915	CHEMBL261	CAH1	Drugged	Single protein	CHEMBL467	Hydroxyurea	Small molecule	Inhibitor	ChEMBL	Indication	All	3	Stroke	No
P00915	CHEMBL261	CAH1	Drugged	Single protein	CHEMBL467	Hydroxyurea	Small molecule	Inhibitor	ChEMBL	Indication	All	1	Cancers	No
P00915	CHEMBL261	CAH1	Drugged	Single protein	CHEMBL14060	Phenol	Small molecule	-	ChEMBL	Indication	All	4	Pruritus	No
P00915	CHEMBL261	CAH1	Drugged	Single protein	CHEMBL14060	Phenol	Small molecule	-	ChEMBL	Indication	All	4	Hypersensitivity	No
P00915	CHEMBL261	CAH1	Drugged	Single protein	CHEMBL14060	Phenol	Small molecule	-	ChEMBL	Indication	All	3	Cytomegalovirus infection	No
P00915	CHEMBL261	CAH1	Drugged	Single protein	CHEMBL14060	Phenol	Small molecule	-	ChEMBL	Indication	All	4	Varicose veins	No
P00915	CHEMBL261	CAH1	Drugged	Single protein	CHEMBL14060	Phenol	Small molecule	-	ChEMBL	Indication	All	4	Herpes labialis	No
P00915	CHEMBL261	CAH1	Drugged	Single protein	CHEMBL14060	Phenol	Small molecule	-	ChEMBL	Indication	All	1	Rhinitis, allergic, seasonal	No
P00915	CHEMBL261	CAH1	Drugged	Single protein	CHEMBL14060	Phenol	Small molecule	-	ChEMBL	Indication	All	1	Back pain	No
P00915	CHEMBL261	CAH1	Drugged	Single protein	CHEMBL14060	Phenol	Small molecule	-	ChEMBL	Indication	All	3	Nephrotic syndrome	No
P00915	CHEMBL261	CAH1	Drugged	Single protein	CHEMBL139	Diclofenac	Small molecule	Inhibitor	ChEMBL	Indication	All	2	Pulmonary embolism	No
P00915	CHEMBL261	CAH1	Drugged	Single protein	CHEMBL139	Diclofenac	Small molecule	Inhibitor	ChEMBL	Indication	All	4	Myalgia	No
P00915	CHEMBL261	CAH1	Drugged	Single protein	CHEMBL139	Diclofenac	Small molecule	Inhibitor	ChEMBL	Indication	All	4	Hemorrhage	No
P00915	CHEMBL261	CAH1	Drugged	Single protein	CHEMBL139	Diclofenac	Small molecule	Inhibitor	ChEMBL	Indication	All	2	Wounds and injuries	No
P00915	CHEMBL261	CAH1	Drugged	Single protein	CHEMBL139	Diclofenac	Small molecule	Inhibitor	ChEMBL	Indication	All	1	Cancers	No
P00915	CHEMBL261	CAH1	Drugged	Single protein	CHEMBL139	Diclofenac	Small molecule	Inhibitor	ChEMBL	Indication	All	4	Arthritis	No
P00915	CHEMBL261	CAH1	Drugged	Single protein	CHEMBL139	Diclofenac	Small molecule	Inhibitor	ChEMBL	Indication	All	3	Infertility	No
P00915	CHEMBL261	CAH1	Drugged	Single protein	CHEMBL139	Diclofenac	Small molecule	Inhibitor	ChEMBL	Indication	All	1	Aging	No
P00915	CHEMBL261	CAH1	Drugged	Single protein	CHEMBL139	Diclofenac	Small molecule	Inhibitor	ChEMBL	Indication	All	2	Cancers	No
P00915	CHEMBL261	CAH1	Drugged	Single protein	CHEMBL139	Diclofenac	Small molecule	Inhibitor	ChEMBL	Indication	All	3	Spondylitis, ankylosing	No
P00915	CHEMBL261	CAH1	Drugged	Single protein	CHEMBL139	Diclofenac	Small molecule	Inhibitor	ChEMBL	Indication	All	3	Renal colic	No
P00915	CHEMBL261	CAH1	Drugged	Single protein	CHEMBL139	Diclofenac	Small molecule	Inhibitor	ChEMBL	Indication	All	2	Gout	No
P00915	CHEMBL261	CAH1	Drugged	Single protein	CHEMBL139	Diclofenac	Small molecule	Inhibitor	ChEMBL	Indication	All	2	Mastodynia	No
P00915	CHEMBL261	CAH1	Drugged	Single protein	CHEMBL139	Diclofenac	Small molecule	Inhibitor	ChEMBL	Indication	All	4	Cataract	No
P00915	CHEMBL261	CAH1	Drugged	Single protein	CHEMBL139	Diclofenac	Small molecule	Inhibitor	ChEMBL	Indication	All	4	Acute pain	No
P00915	CHEMBL261	CAH1	Drugged	Single protein	CHEMBL139	Diclofenac	Small molecule	Inhibitor	ChEMBL	Indication	All	1	Pancreatitis	No
P00915	CHEMBL261	CAH1	Drugged	Single protein	CHEMBL139	Diclofenac	Small molecule	Inhibitor	ChEMBL	Indication	All	4	Migraine disorder	No
P00915	CHEMBL261	CAH1	Drugged	Single protein	CHEMBL1200574	Sodium chloride	Small molecule	-	ChEMBL	Indication	All	3	Shock	No
P00915	CHEMBL261	CAH1	Drugged	Single protein	CHEMBL1200574	Sodium chloride	Small molecule	-	ChEMBL	Indication	All	4	Common cold	No
P00915	CHEMBL261	CAH1	Drugged	Single protein	CHEMBL1200574	Sodium chloride	Small molecule	-	ChEMBL	Indication	All	3	Diabetes mellitus, type 1	No
P00915	CHEMBL261	CAH1	Drugged	Single protein	CHEMBL1009	Levodopa	Small molecule	Agonist	ChEMBL	Indication	All	2	Aphasia	No
P00915	CHEMBL261	CAH1	Drugged	Single protein	CHEMBL1009	Levodopa	Small molecule	Agonist	ChEMBL	Indication	All	2	Albinism, oculocutaneous	No
P00915	CHEMBL261	CAH1	Drugged	Single protein	CHEMBL1009	Levodopa	Small molecule	Agonist	ChEMBL	Indication	All	2	Retinitis pigmentosa	No
P00915	CHEMBL261	CAH1	Drugged	Single protein	CHEMBL1009	Levodopa	Small molecule	Agonist	ChEMBL	Indication	All	2	Cocaine-related disorder	No
P00915	CHEMBL261	CAH1	Drugged	Single protein	CHEMBL1009	Levodopa	Small molecule	Agonist	ChEMBL	Indication	All	2	Stress disorder, post-traumatic	No
P00915	CHEMBL261	CAH1	Drugged	Single protein	CHEMBL1009	Levodopa	Small molecule	Agonist	ChEMBL	Indication	All	3	Restless legs syndrome	No
P00915	CHEMBL261	CAH1	Drugged	Single protein	CHEMBL1009	Levodopa	Small molecule	Agonist	ChEMBL	Indication	All	1	Tobacco use disorder	No
P00915	CHEMBL261	CAH1	Drugged	Single protein	CHEMBL1054	Trichlormethiazide	Small molecule	Inhibitor	ChEMBL	Indication	All	4	Cardiovascular diseases	Yes
P00915	CHEMBL261	CAH1	Drugged	Single protein	CHEMBL1169	Aminosalicylic acid	Small molecule	Inhibitor	ChEMBL	Indication	All	4	Tuberculosis	No
P00915	CHEMBL261	CAH1	Drugged	Single protein	CHEMBL1169	Aminosalicylic acid	Small molecule	Inhibitor	ChEMBL	Indication	All	2	Colitis, ulcerative	No
P00915	CHEMBL261	CAH1	Drugged	Single protein	CHEMBL1169	Aminosalicylic acid	Small molecule	Inhibitor	ChEMBL	Indication	All	2	Crohn disease	No
P00915	CHEMBL261	CAH1	Drugged	Single protein	CHEMBL1169	Aminosalicylic acid	Small molecule	Inhibitor	ChEMBL	Indication	All	0.5	Osteomyelitis	No
P00915	CHEMBL261	CAH1	Drugged	Single protein	CHEMBL930	Glutamine	Small molecule	---	ChEMBL	Indication	All	3	Fetal growth retardation	No
P00915	CHEMBL261	CAH1	Drugged	Single protein	CHEMBL930	Glutamine	Small molecule	---	ChEMBL	Indication	All	1	Propionic acidemia	No
P00915	CHEMBL261	CAH1	Drugged	Single protein	CHEMBL930	Glutamine	Small molecule	---	ChEMBL	Indication	All	3	Pulmonary disease	No
P00915	CHEMBL261	CAH1	Drugged	Single protein	CHEMBL930	Glutamine	Small molecule	---	ChEMBL	Indication	All	3	Peripheral nervous system diseases	No
P00915	CHEMBL261	CAH1	Drugged	Single protein	CHEMBL930	Glutamine	Small molecule	---	ChEMBL	Indication	All	2	Heart failure	Yes
P00915	CHEMBL261	CAH1	Drugged	Single protein	CHEMBL1009	Levodopa	Small molecule	Agonist	ChEMBL	Indication	All	0.5	Diabetic retinopathy	No
P00915	CHEMBL261	CAH1	Drugged	Single protein	CHEMBL930	Glutamine	Small molecule	---	ChEMBL	Indication	All	3	Stomatitis	No
P00915	CHEMBL261	CAH1	Drugged	Single protein	CHEMBL1009	Levodopa	Small molecule	Agonist	ChEMBL	Indication	All	2	Albinism	No
P00915	CHEMBL261	CAH1	Drugged	Single protein	CHEMBL1009	Levodopa	Small molecule	Agonist	ChEMBL	Indication	All	2	Angelman syndrome	No
P00915	CHEMBL261	CAH1	Drugged	Single protein	CHEMBL419	Mafenide	Small molecule	Inhibitor	ChEMBL	Indication	All	0.5	Osteomyelitis	No
P00915	CHEMBL261	CAH1	Drugged	Single protein	CHEMBL328560	Sulthiame	Small molecule	Inhibitor	ChEMBL	Indication	All	2	Sleep apnea, obstructive	No
P00915	CHEMBL261	CAH1	Drugged	Single protein	CHEMBL328560	Sulthiame	Small molecule	Inhibitor	ChEMBL	Indication	All	4	Epilepsy	No
P00915	CHEMBL261	CAH1	Drugged	Single protein	CHEMBL1009	Levodopa	Small molecule	Agonist	ChEMBL	Indication	All	1	Tourette syndrome	No
P00915	CHEMBL261	CAH1	Drugged	Single protein	CHEMBL1009	Levodopa	Small molecule	Agonist	ChEMBL	Indication	All	3	Amblyopia	No
P00915	CHEMBL261	CAH1	Drugged	Single protein	CHEMBL1009	Levodopa	Small molecule	Agonist	ChEMBL	Indication	All	1	Pulmonary disease	No
P00915	CHEMBL261	CAH1	Drugged	Single protein	CHEMBL1009	Levodopa	Small molecule	Agonist	ChEMBL	Indication	All	4	Parkinson disease	No
P00915	CHEMBL261	CAH1	Drugged	Single protein	CHEMBL1009	Levodopa	Small molecule	Agonist	ChEMBL	Indication	All	0.5	Brain injuries	No
P00915	CHEMBL261	CAH1	Drugged	Single protein	CHEMBL1009	Levodopa	Small molecule	Agonist	ChEMBL	Indication	All	2	Macular degeneration	No
P00915	CHEMBL261	CAH1	Drugged	Single protein	CHEMBL1009	Levodopa	Small molecule	Agonist	ChEMBL	Indication	All	2	Spinal cord injuries	No
P00915	CHEMBL261	CAH1	Drugged	Single protein	CHEMBL1009	Levodopa	Small molecule	Agonist	ChEMBL	Indication	All	1	Amyotrophic lateral sclerosis	No
P00915	CHEMBL261	CAH1	Drugged	Single protein	CHEMBL1009	Levodopa	Small molecule	Agonist	ChEMBL	Indication	All	3	Stroke	No
P00915	CHEMBL261	CAH1	Drugged	Single protein	CHEMBL1009	Levodopa	Small molecule	Agonist	ChEMBL	Indication	All	1	Hypotension, orthostatic	No
P00915	CHEMBL261	CAH1	Drugged	Single protein	CHEMBL1009	Levodopa	Small molecule	Agonist	ChEMBL	Indication	All	2	Chronic pain	No
P00915	CHEMBL261	CAH1	Drugged	Single protein	CHEMBL1009	Levodopa	Small molecule	Agonist	ChEMBL	Indication	All	2	Child development disorder, pervasive	No
P00915	CHEMBL261	CAH1	Drugged	Single protein	CHEMBL1009	Levodopa	Small molecule	Agonist	ChEMBL	Indication	All	2	Pain	No
P00915	CHEMBL261	CAH1	Drugged	Single protein	CHEMBL1009	Levodopa	Small molecule	Agonist	ChEMBL	Indication	All	2	Schizophrenia	No
P00915	CHEMBL261	CAH1	Drugged	Single protein	CHEMBL1009	Levodopa	Small molecule	Agonist	ChEMBL	Indication	All	2	Back pain	No
P00915	CHEMBL261	CAH1	Drugged	Single protein	CHEMBL930	Glutamine	Small molecule	---	ChEMBL	Indication	All	3	Cancers	No
P00915	CHEMBL261	CAH1	Drugged	Single protein	CHEMBL930	Glutamine	Small molecule	---	ChEMBL	Indication	All	1	Diabetes mellitus, type 2	No
P00915	CHEMBL261	CAH1	Drugged	Single protein	CHEMBL930	Glutamine	Small molecule	---	ChEMBL	Indication	All	3	Muscular dystrophy, duchenne	No
P00915	CHEMBL261	CAH1	Drugged	Single protein	CHEMBL930	Glutamine	Small molecule	---	ChEMBL	Indication	All	2	Clostridium infection	No
P00915	CHEMBL261	CAH1	Drugged	Single protein	CHEMBL220492	Topiramate	Small molecule	Positive modulator / antagonist / blocker	ChEMBL	Indication	All	2	Stress disorder, post-traumatic	No
P00915	CHEMBL261	CAH1	Drugged	Single protein	CHEMBL220492	Topiramate	Small molecule	Positive modulator / antagonist / blocker	ChEMBL	Indication	All	4	Migraine disorder	No
P00915	CHEMBL261	CAH1	Drugged	Single protein	CHEMBL220492	Topiramate	Small molecule	Positive modulator / antagonist / blocker	ChEMBL	Indication	All	3	Schizophrenia	No
P00915	CHEMBL261	CAH1	Drugged	Single protein	CHEMBL220492	Topiramate	Small molecule	Positive modulator / antagonist / blocker	ChEMBL	Indication	All	3	Essential tremor	No
P00915	CHEMBL261	CAH1	Drugged	Single protein	CHEMBL220492	Topiramate	Small molecule	Positive modulator / antagonist / blocker	ChEMBL	Indication	All	0.5	Feeding and eating disorder	No
P00915	CHEMBL261	CAH1	Drugged	Single protein	CHEMBL220492	Topiramate	Small molecule	Positive modulator / antagonist / blocker	ChEMBL	Indication	All	3	Headache	No
P00915	CHEMBL261	CAH1	Drugged	Single protein	CHEMBL220492	Topiramate	Small molecule	Positive modulator / antagonist / blocker	ChEMBL	Indication	All	2	Marijuana abuse	No
P00915	CHEMBL261	CAH1	Drugged	Single protein	CHEMBL220492	Topiramate	Small molecule	Positive modulator / antagonist / blocker	ChEMBL	Indication	All	3	Gambling	No
P00915	CHEMBL261	CAH1	Drugged	Single protein	CHEMBL220492	Topiramate	Small molecule	Positive modulator / antagonist / blocker	ChEMBL	Indication	All	3	Smoking cessation	No
P00915	CHEMBL261	CAH1	Drugged	Single protein	CHEMBL220492	Topiramate	Small molecule	Positive modulator / antagonist / blocker	ChEMBL	Indication	All	3	Obsessive-compulsive disorder	No
P00915	CHEMBL261	CAH1	Drugged	Single protein	CHEMBL220492	Topiramate	Small molecule	Positive modulator / antagonist / blocker	ChEMBL	Indication	All	1	Liver diseases	No
P00915	CHEMBL261	CAH1	Drugged	Single protein	CHEMBL220492	Topiramate	Small molecule	Positive modulator / antagonist / blocker	ChEMBL	Indication	All	2	Deafness	No
P00915	CHEMBL261	CAH1	Drugged	Single protein	CHEMBL220492	Topiramate	Small molecule	Positive modulator / antagonist / blocker	ChEMBL	Indication	All	3	Bulimia	No
P00915	CHEMBL261	CAH1	Drugged	Single protein	CHEMBL220492	Topiramate	Small molecule	Positive modulator / antagonist / blocker	ChEMBL	Indication	All	2	Parkinson disease	No
P00915	CHEMBL261	CAH1	Drugged	Single protein	CHEMBL220492	Topiramate	Small molecule	Positive modulator / antagonist / blocker	ChEMBL	Indication	All	3	Alcoholism	No
P00915	CHEMBL261	CAH1	Drugged	Single protein	CHEMBL220492	Topiramate	Small molecule	Positive modulator / antagonist / blocker	ChEMBL	Indication	All	2	Diabetes mellitus	No
P00915	CHEMBL261	CAH1	Drugged	Single protein	CHEMBL930	Glutamine	Small molecule	---	ChEMBL	Indication	All	2	Wounds and injuries	No
P00915	CHEMBL261	CAH1	Drugged	Single protein	CHEMBL930	Glutamine	Small molecule	---	ChEMBL	Indication	All	3	Multiple organ failure	No
P00915	CHEMBL261	CAH1	Drugged	Single protein	CHEMBL930	Glutamine	Small molecule	---	ChEMBL	Indication	All	3	Malnutrition	No
P00915	CHEMBL261	CAH1	Drugged	Single protein	CHEMBL930	Glutamine	Small molecule	---	ChEMBL	Indication	All	1	Crohn disease	No
P00915	CHEMBL261	CAH1	Drugged	Single protein	CHEMBL930	Glutamine	Small molecule	---	ChEMBL	Indication	All	2	Cross infection	No
P00915	CHEMBL261	CAH1	Drugged	Single protein	CHEMBL930	Glutamine	Small molecule	---	ChEMBL	Indication	All	2	Periodontitis	No
P00915	CHEMBL261	CAH1	Drugged	Single protein	CHEMBL930	Glutamine	Small molecule	---	ChEMBL	Indication	All	1	Kidney disease	No
P00915	CHEMBL261	CAH1	Drugged	Single protein	CHEMBL930	Glutamine	Small molecule	---	ChEMBL	Indication	All	0.5	Eczema	No
P00915	CHEMBL261	CAH1	Drugged	Single protein	CHEMBL1200574	Sodium chloride	Small molecule	-	ChEMBL	Indication	All	2	Heart septal defects, ventricular	No
P00915	CHEMBL261	CAH1	Drugged	Single protein	CHEMBL930	Glutamine	Small molecule	---	ChEMBL	Indication	All	2	Irritable bowel syndrome	No
P00915	CHEMBL261	CAH1	Drugged	Single protein	CHEMBL930	Glutamine	Small molecule	---	ChEMBL	Indication	All	3	Premature birth	No
P00915	CHEMBL261	CAH1	Drugged	Single protein	CHEMBL930	Glutamine	Small molecule	---	ChEMBL	Indication	All	2	Cancers	No
P00915	CHEMBL261	CAH1	Drugged	Single protein	CHEMBL419	Mafenide	Small molecule	Inhibitor	ChEMBL	Indication	All	4	Burns	No
P00915	CHEMBL261	CAH1	Drugged	Single protein	CHEMBL930	Glutamine	Small molecule	---	ChEMBL	Indication	All	1	Diabetes mellitus	No
P00915	CHEMBL261	CAH1	Drugged	Single protein	CHEMBL930	Glutamine	Small molecule	---	ChEMBL	Indication	All	3	Sepsis	No
P00915	CHEMBL261	CAH1	Drugged	Single protein	CHEMBL930	Glutamine	Small molecule	---	ChEMBL	Indication	All	2	Anxiety disorder	No
P00915	CHEMBL261	CAH1	Drugged	Single protein	CHEMBL930	Glutamine	Small molecule	---	ChEMBL	Indication	All	2	Thalassemia	No
P00915	CHEMBL261	CAH1	Drugged	Single protein	CHEMBL930	Glutamine	Small molecule	---	ChEMBL	Indication	All	2	Cystic fibrosis	No
P00915	CHEMBL261	CAH1	Drugged	Single protein	CHEMBL930	Glutamine	Small molecule	---	ChEMBL	Indication	All	4	Anemia	No
P00915	CHEMBL261	CAH1	Drugged	Single protein	CHEMBL930	Glutamine	Small molecule	---	ChEMBL	Indication	All	3	Mucositis	No
P00915	CHEMBL261	CAH1	Drugged	Single protein	CHEMBL930	Glutamine	Small molecule	---	ChEMBL	Indication	All	3	Diarrhea	No
P00915	CHEMBL261	CAH1	Drugged	Single protein	CHEMBL930	Glutamine	Small molecule	---	ChEMBL	Indication	All	1	Cancers	No
P00915	CHEMBL261	CAH1	Drugged	Single protein	CHEMBL930	Glutamine	Small molecule	---	ChEMBL	Indication	All	4	Short bowel syndrome	No
P00915	CHEMBL261	CAH1	Drugged	Single protein	CHEMBL419	Mafenide	Small molecule	Inhibitor	ChEMBL	Indication	All	4	Bacterial infection	No
P00915	CHEMBL261	CAH1	Drugged	Single protein	CHEMBL41	Fluoxetine	Small molecule	Inhibitor	ChEMBL	Indication	All	2	Marijuana abuse	No
P00915	CHEMBL261	CAH1	Drugged	Single protein	CHEMBL41	Fluoxetine	Small molecule	Inhibitor	ChEMBL	Indication	All	2	Pulmonary hypertension	Yes
P00915	CHEMBL261	CAH1	Drugged	Single protein	CHEMBL435	Hydrochlorothiazide	Small molecule	Inhibitor	ChEMBL	Indication	All	3	Polycystic kidney, autosomal dominant	No
P00915	CHEMBL261	CAH1	Drugged	Single protein	CHEMBL435	Hydrochlorothiazide	Small molecule	Inhibitor	ChEMBL	Indication	All	1	Lecithin cholesterol acyltransferase deficiency	No
P00915	CHEMBL261	CAH1	Drugged	Single protein	CHEMBL435	Hydrochlorothiazide	Small molecule	Inhibitor	ChEMBL	Indication	All	4	Heart failure	Yes
P00915	CHEMBL261	CAH1	Drugged	Single protein	CHEMBL435	Hydrochlorothiazide	Small molecule	Inhibitor	ChEMBL	Indication	All	4	Kidney disease	No
P00915	CHEMBL261	CAH1	Drugged	Single protein	CHEMBL435	Hydrochlorothiazide	Small molecule	Inhibitor	ChEMBL	Indication	All	4	Blood pressure disorders	Yes
P00915	CHEMBL261	CAH1	Drugged	Single protein	CHEMBL435	Hydrochlorothiazide	Small molecule	Inhibitor	ChEMBL	Indication	All	4	Myocardial infarction	Yes
P00915	CHEMBL261	CAH1	Drugged	Single protein	CHEMBL435	Hydrochlorothiazide	Small molecule	Inhibitor	ChEMBL	Indication	All	3	Death, sudden, cardiac	No
P00915	CHEMBL261	CAH1	Drugged	Single protein	CHEMBL435	Hydrochlorothiazide	Small molecule	Inhibitor	ChEMBL	Indication	All	4	Toxemia	No
P00915	CHEMBL261	CAH1	Drugged	Single protein	CHEMBL435	Hydrochlorothiazide	Small molecule	Inhibitor	ChEMBL	Indication	All	4	Edema	No
P00915	CHEMBL261	CAH1	Drugged	Single protein	CHEMBL435	Hydrochlorothiazide	Small molecule	Inhibitor	ChEMBL	Indication	All	3	Coronary disease	Yes
P00915	CHEMBL261	CAH1	Drugged	Single protein	CHEMBL589586	Monomethyl fumarate	Small molecule	Inhibitor	ChEMBL	Indication	All	1	Multiple sclerosis	No
P00915	CHEMBL261	CAH1	Drugged	Single protein	CHEMBL589586	Monomethyl fumarate	Small molecule	Inhibitor	ChEMBL	Indication	All	4	Multiple sclerosis	No
P00915	CHEMBL261	CAH1	Drugged	Single protein	CHEMBL1355	Sodium citrate	Small molecule	-	ChEMBL	Indication	All	3	Graft vs host disease	No
P00915	CHEMBL261	CAH1	Drugged	Single protein	CHEMBL1355	Sodium citrate	Small molecule	-	ChEMBL	Indication	All	4	Anemia	No
P00915	CHEMBL261	CAH1	Drugged	Single protein	CHEMBL1355	Sodium citrate	Small molecule	-	ChEMBL	Indication	All	3	Dry eye syndromes	No
P00915	CHEMBL261	CAH1	Drugged	Single protein	CHEMBL1355	Sodium citrate	Small molecule	-	ChEMBL	Indication	All	4	Depressive disorder	No
P00915	CHEMBL261	CAH1	Drugged	Single protein	CHEMBL1355	Sodium citrate	Small molecule	-	ChEMBL	Indication	All	3	Uveitis	No
P00915	CHEMBL261	CAH1	Drugged	Single protein	CHEMBL435	Hydrochlorothiazide	Small molecule	Inhibitor	ChEMBL	Indication	All	0.5	Metabolic syndrome	No
P00915	CHEMBL261	CAH1	Drugged	Single protein	CHEMBL435	Hydrochlorothiazide	Small molecule	Inhibitor	ChEMBL	Indication	All	2	Kidney disease	No
P00915	CHEMBL261	CAH1	Drugged	Single protein	CHEMBL435	Hydrochlorothiazide	Small molecule	Inhibitor	ChEMBL	Indication	All	3	Pre-eclampsia	No
P00915	CHEMBL261	CAH1	Drugged	Single protein	CHEMBL435	Hydrochlorothiazide	Small molecule	Inhibitor	ChEMBL	Indication	All	4	Angina	Yes
P00915	CHEMBL261	CAH1	Drugged	Single protein	CHEMBL750	Zonisamide	Small molecule	Blocker	ChEMBL	Indication	All	2	Obesity	No
P00915	CHEMBL261	CAH1	Drugged	Single protein	CHEMBL750	Zonisamide	Small molecule	Blocker	ChEMBL	Indication	All	2	Parkinson disease	No
P00915	CHEMBL261	CAH1	Drugged	Single protein	CHEMBL750	Zonisamide	Small molecule	Blocker	ChEMBL	Indication	All	1	Tobacco use disorder	No
P00915	CHEMBL261	CAH1	Drugged	Single protein	CHEMBL750	Zonisamide	Small molecule	Blocker	ChEMBL	Indication	All	2	Hearing loss	No
P00915	CHEMBL261	CAH1	Drugged	Single protein	CHEMBL750	Zonisamide	Small molecule	Blocker	ChEMBL	Indication	All	4	Epilepsy	No
P00915	CHEMBL261	CAH1	Drugged	Single protein	CHEMBL750	Zonisamide	Small molecule	Blocker	ChEMBL	Indication	All	3	Epilepsy, complex partial	No
P00915	CHEMBL261	CAH1	Drugged	Single protein	CHEMBL750	Zonisamide	Small molecule	Blocker	ChEMBL	Indication	All	3	Smoking cessation	No
P00915	CHEMBL261	CAH1	Drugged	Single protein	CHEMBL750	Zonisamide	Small molecule	Blocker	ChEMBL	Indication	All	2	Essential tremor	No
P00915	CHEMBL261	CAH1	Drugged	Single protein	CHEMBL1355	Sodium citrate	Small molecule	-	ChEMBL	Indication	All	2	Cataract	No
P00915	CHEMBL261	CAH1	Drugged	Single protein	CHEMBL435	Hydrochlorothiazide	Small molecule	Inhibitor	ChEMBL	Indication	All	3	Atherosclerosis	Yes
P00915	CHEMBL261	CAH1	Drugged	Single protein	CHEMBL435	Hydrochlorothiazide	Small molecule	Inhibitor	ChEMBL	Indication	All	4	Nephrotic syndrome	No
P00915	CHEMBL261	CAH1	Drugged	Single protein	CHEMBL435	Hydrochlorothiazide	Small molecule	Inhibitor	ChEMBL	Indication	All	3	Blood pressure disorders	Yes
P00915	CHEMBL261	CAH1	Drugged	Single protein	CHEMBL435	Hydrochlorothiazide	Small molecule	Inhibitor	ChEMBL	Indication	All	3	Hypercholesterolemia	No
P00915	CHEMBL261	CAH1	Drugged	Single protein	CHEMBL435	Hydrochlorothiazide	Small molecule	Inhibitor	ChEMBL	Indication	All	3	Diabetes mellitus, type 2	No
P00915	CHEMBL261	CAH1	Drugged	Single protein	CHEMBL435	Hydrochlorothiazide	Small molecule	Inhibitor	ChEMBL	Indication	All	3	Kidney calculi	No
P00915	CHEMBL261	CAH1	Drugged	Single protein	CHEMBL435	Hydrochlorothiazide	Small molecule	Inhibitor	ChEMBL	Indication	All	4	Liver cirrhosis	No
P00915	CHEMBL261	CAH1	Drugged	Single protein	CHEMBL435	Hydrochlorothiazide	Small molecule	Inhibitor	ChEMBL	Indication	All	1	Diabetes mellitus	No
P00915	CHEMBL261	CAH1	Drugged	Single protein	CHEMBL435	Hydrochlorothiazide	Small molecule	Inhibitor	ChEMBL	Indication	All	4	Cardiovascular diseases	Yes
P00915	CHEMBL261	CAH1	Drugged	Single protein	CHEMBL435	Hydrochlorothiazide	Small molecule	Inhibitor	ChEMBL	Indication	All	4	Glomerulonephritis	No
P00915	CHEMBL261	CAH1	Drugged	Single protein	CHEMBL220492	Topiramate	Small molecule	Positive modulator / antagonist / blocker	ChEMBL	Indication	All	3	Dementia	No
P00915	CHEMBL261	CAH1	Drugged	Single protein	CHEMBL1355	Sodium citrate	Small molecule	-	ChEMBL	Indication	All	1	Diabetes mellitus, type 1	No
P00915	CHEMBL261	CAH1	Drugged	Single protein	CHEMBL1355	Sodium citrate	Small molecule	-	ChEMBL	Indication	All	2	Venous thrombosis	No
P00915	CHEMBL261	CAH1	Drugged	Single protein	CHEMBL41	Fluoxetine	Small molecule	Inhibitor	ChEMBL	Indication	All	2	Multiple sclerosis	No
P00915	CHEMBL261	CAH1	Drugged	Single protein	CHEMBL41	Fluoxetine	Small molecule	Inhibitor	ChEMBL	Indication	All	2	Ischemic stroke	Yes
P00915	CHEMBL261	CAH1	Drugged	Single protein	CHEMBL41	Fluoxetine	Small molecule	Inhibitor	ChEMBL	Indication	All	3	Fibromyalgia	No
P00915	CHEMBL261	CAH1	Drugged	Single protein	CHEMBL41	Fluoxetine	Small molecule	Inhibitor	ChEMBL	Indication	All	4	Depressive disorder	No
P00915	CHEMBL261	CAH1	Drugged	Single protein	CHEMBL41	Fluoxetine	Small molecule	Inhibitor	ChEMBL	Indication	All	2	Panic disorder	No
P00915	CHEMBL261	CAH1	Drugged	Single protein	CHEMBL41	Fluoxetine	Small molecule	Inhibitor	ChEMBL	Indication	All	3	Tobacco use disorder	No
P00915	CHEMBL261	CAH1	Drugged	Single protein	CHEMBL41	Fluoxetine	Small molecule	Inhibitor	ChEMBL	Indication	All	0.5	Diabetes mellitus, type 1	No
P00915	CHEMBL261	CAH1	Drugged	Single protein	CHEMBL41	Fluoxetine	Small molecule	Inhibitor	ChEMBL	Indication	All	2	Gastroesophageal reflux	No
P00915	CHEMBL261	CAH1	Drugged	Single protein	CHEMBL41	Fluoxetine	Small molecule	Inhibitor	ChEMBL	Indication	All	2	Multiple system atrophy	No
P00915	CHEMBL261	CAH1	Drugged	Single protein	CHEMBL41	Fluoxetine	Small molecule	Inhibitor	ChEMBL	Indication	All	2	Sciatica	No
P00915	CHEMBL261	CAH1	Drugged	Single protein	CHEMBL41	Fluoxetine	Small molecule	Inhibitor	ChEMBL	Indication	All	0.5	Wounds and injuries	No
P00915	CHEMBL261	CAH1	Drugged	Single protein	CHEMBL41	Fluoxetine	Small molecule	Inhibitor	ChEMBL	Indication	All	2	Epilepsy	No
P00915	CHEMBL261	CAH1	Drugged	Single protein	CHEMBL41	Fluoxetine	Small molecule	Inhibitor	ChEMBL	Indication	All	3	Stroke	No
P00915	CHEMBL261	CAH1	Drugged	Single protein	CHEMBL41	Fluoxetine	Small molecule	Inhibitor	ChEMBL	Indication	All	3	Schizophrenia	No
P00915	CHEMBL261	CAH1	Drugged	Single protein	CHEMBL41	Fluoxetine	Small molecule	Inhibitor	ChEMBL	Indication	All	3	Stress disorder, post-traumatic	No
P00915	CHEMBL261	CAH1	Drugged	Single protein	CHEMBL41	Fluoxetine	Small molecule	Inhibitor	ChEMBL	Indication	All	1	Dysthymic disorder	No
P00915	CHEMBL261	CAH1	Drugged	Single protein	CHEMBL41	Fluoxetine	Small molecule	Inhibitor	ChEMBL	Indication	All	3	Cerebral hemorrhage	No
P00915	CHEMBL261	CAH1	Drugged	Single protein	CHEMBL41	Fluoxetine	Small molecule	Inhibitor	ChEMBL	Indication	All	3	Phobia, social	No
P00915	CHEMBL261	CAH1	Drugged	Single protein	CHEMBL41	Fluoxetine	Small molecule	Inhibitor	ChEMBL	Indication	All	3	Autistic disorder	No
P00915	CHEMBL261	CAH1	Drugged	Single protein	CHEMBL41	Fluoxetine	Small molecule	Inhibitor	ChEMBL	Indication	All	4	Bipolar disorder	No
P00915	CHEMBL261	CAH1	Drugged	Single protein	CHEMBL41	Fluoxetine	Small molecule	Inhibitor	ChEMBL	Indication	All	3	Pulmonary disease	No
P00915	CHEMBL261	CAH1	Drugged	Single protein	CHEMBL1355	Sodium citrate	Small molecule	-	ChEMBL	Indication	All	2	Polycystic kidney, autosomal dominant	No
P00915	CHEMBL261	CAH1	Drugged	Single protein	CHEMBL1355	Sodium citrate	Small molecule	-	ChEMBL	Indication	All	1	Arthritis	No
P00915	CHEMBL261	CAH1	Drugged	Single protein	CHEMBL926	Dobutamine	Small molecule	Agonist	ChEMBL	Indication	All	2	Acute lung injury	No
P00915	CHEMBL261	CAH1	Drugged	Single protein	CHEMBL926	Dobutamine	Small molecule	Agonist	ChEMBL	Indication	All	4	Cardiovascular diseases	Yes
P00915	CHEMBL261	CAH1	Drugged	Single protein	CHEMBL926	Dobutamine	Small molecule	Agonist	ChEMBL	Indication	All	0.5	Burns	No
P00915	CHEMBL261	CAH1	Drugged	Single protein	CHEMBL926	Dobutamine	Small molecule	Agonist	ChEMBL	Indication	All	2	Brain injuries	No
P00915	CHEMBL261	CAH1	Drugged	Single protein	CHEMBL926	Dobutamine	Small molecule	Agonist	ChEMBL	Indication	All	2	Shock	No
P00915	CHEMBL261	CAH1	Drugged	Single protein	CHEMBL926	Dobutamine	Small molecule	Agonist	ChEMBL	Indication	All	4	Heart failure	Yes
P00915	CHEMBL261	CAH1	Drugged	Single protein	CHEMBL1355	Sodium citrate	Small molecule	-	ChEMBL	Indication	All	1	Propionic acidemia	No
P00915	CHEMBL261	CAH1	Drugged	Single protein	CHEMBL926	Dobutamine	Small molecule	Agonist	ChEMBL	Indication	All	2	Shock, septic	No
P00915	CHEMBL261	CAH1	Drugged	Single protein	CHEMBL41	Fluoxetine	Small molecule	Inhibitor	ChEMBL	Indication	All	2	Cocaine-related disorder	No
P00915	CHEMBL261	CAH1	Drugged	Single protein	CHEMBL41	Fluoxetine	Small molecule	Inhibitor	ChEMBL	Indication	All	0.5	Cognitive dysfunction	No
P00915	CHEMBL261	CAH1	Drugged	Single protein	CHEMBL41	Fluoxetine	Small molecule	Inhibitor	ChEMBL	Indication	All	3	Enuresis	No
P00915	CHEMBL261	CAH1	Drugged	Single protein	CHEMBL41	Fluoxetine	Small molecule	Inhibitor	ChEMBL	Indication	All	4	Obsessive-compulsive disorder	No
P00915	CHEMBL261	CAH1	Drugged	Single protein	CHEMBL41	Fluoxetine	Small molecule	Inhibitor	ChEMBL	Indication	All	3	Influenza, human	No
P00915	CHEMBL261	CAH1	Drugged	Single protein	CHEMBL41	Fluoxetine	Small molecule	Inhibitor	ChEMBL	Indication	All	3	Depressive disorder	No
P00915	CHEMBL261	CAH1	Drugged	Single protein	CHEMBL41	Fluoxetine	Small molecule	Inhibitor	ChEMBL	Indication	All	3	Anxiety	No
P00915	CHEMBL261	CAH1	Drugged	Single protein	CHEMBL41	Fluoxetine	Small molecule	Inhibitor	ChEMBL	Indication	All	3	Dementia	No
P00915	CHEMBL261	CAH1	Drugged	Single protein	CHEMBL41	Fluoxetine	Small molecule	Inhibitor	ChEMBL	Indication	All	2	Obesity	No
P00915	CHEMBL261	CAH1	Drugged	Single protein	CHEMBL220492	Topiramate	Small molecule	Positive modulator / antagonist / blocker	ChEMBL	Indication	All	1	Cognitive dysfunction	No
P00915	CHEMBL261	CAH1	Drugged	Single protein	CHEMBL220492	Topiramate	Small molecule	Positive modulator / antagonist / blocker	ChEMBL	Indication	All	3	Hyperlipidemia	No
P00915	CHEMBL261	CAH1	Drugged	Single protein	CHEMBL220492	Topiramate	Small molecule	Positive modulator / antagonist / blocker	ChEMBL	Indication	All	2	Multiple sclerosis	No
P00915	CHEMBL261	CAH1	Drugged	Single protein	CHEMBL20	Acetazolamide	Small molecule	Inhibitor	ChEMBL	Indication	All	2	Pulmonary hypertension	Yes
P00915	CHEMBL261	CAH1	Drugged	Single protein	CHEMBL20	Acetazolamide	Small molecule	Inhibitor	ChEMBL	Indication	All	2	Cysticercosis	No
P00915	CHEMBL261	CAH1	Drugged	Single protein	CHEMBL20	Acetazolamide	Small molecule	Inhibitor	ChEMBL	Indication	All	1	Andersen syndrome	No
P00915	CHEMBL261	CAH1	Drugged	Single protein	CHEMBL20	Acetazolamide	Small molecule	Inhibitor	ChEMBL	Indication	All	1	Schizophrenia	No
P00915	CHEMBL261	CAH1	Drugged	Single protein	CHEMBL20	Acetazolamide	Small molecule	Inhibitor	ChEMBL	Indication	All	1	Cancers	No
P00915	CHEMBL261	CAH1	Drugged	Single protein	CHEMBL20	Acetazolamide	Small molecule	Inhibitor	ChEMBL	Indication	All	1	Hypotension, orthostatic	No
P00915	CHEMBL261	CAH1	Drugged	Single protein	CHEMBL20	Acetazolamide	Small molecule	Inhibitor	ChEMBL	Indication	All	1	Diabetes mellitus, type 1	No
P00915	CHEMBL261	CAH1	Drugged	Single protein	CHEMBL17	Dichlorphenamide	Small molecule	Inhibitor	ChEMBL	Indication	All	4	Cancers	No
P00915	CHEMBL261	CAH1	Drugged	Single protein	CHEMBL17	Dichlorphenamide	Small molecule	Inhibitor	ChEMBL	Indication	All	3	Myotonic disorder	No
P00915	CHEMBL261	CAH1	Drugged	Single protein	CHEMBL17	Dichlorphenamide	Small molecule	Inhibitor	ChEMBL	Indication	All	3	Hypokalemic periodic paralysis	No
P00915	CHEMBL261	CAH1	Drugged	Single protein	CHEMBL17	Dichlorphenamide	Small molecule	Inhibitor	ChEMBL	Indication	All	3	Paralysis, hyperkalemic periodic	No
P00915	CHEMBL261	CAH1	Drugged	Single protein	CHEMBL1200814	Acetazolamide sodium	Small molecule	Inhibitor	ChEMBL	Indication	All	4	Glaucoma, angle-closure	No
P00915	CHEMBL261	CAH1	Drugged	Single protein	CHEMBL1200814	Acetazolamide sodium	Small molecule	Inhibitor	ChEMBL	Indication	All	4	Seizures	No
P00915	CHEMBL261	CAH1	Drugged	Single protein	CHEMBL1200814	Acetazolamide sodium	Small molecule	Inhibitor	ChEMBL	Indication	All	4	Cancers	No
P00915	CHEMBL261	CAH1	Drugged	Single protein	CHEMBL1200814	Acetazolamide sodium	Small molecule	Inhibitor	ChEMBL	Indication	All	4	Edema	No
P00915	CHEMBL261	CAH1	Drugged	Single protein	CHEMBL1201117	Methocarbamol	Small molecule	Inhibitor	ChEMBL	Indication	All	3	Pain	No
P00915	CHEMBL261	CAH1	Drugged	Single protein	CHEMBL1201117	Methocarbamol	Small molecule	Inhibitor	ChEMBL	Indication	All	3	Liver cirrhosis	No
P00915	CHEMBL261	CAH1	Drugged	Single protein	CHEMBL20	Acetazolamide	Small molecule	Inhibitor	ChEMBL	Indication	All	2	Kidney disease	No
P00915	CHEMBL261	CAH1	Drugged	Single protein	CHEMBL20	Acetazolamide	Small molecule	Inhibitor	ChEMBL	Indication	All	2	Macular edema	No
P00915	CHEMBL261	CAH1	Drugged	Single protein	CHEMBL20	Acetazolamide	Small molecule	Inhibitor	ChEMBL	Indication	All	2	Multiple sclerosis	No
P00915	CHEMBL261	CAH1	Drugged	Single protein	CHEMBL20	Acetazolamide	Small molecule	Inhibitor	ChEMBL	Indication	All	2	Status epilepticus	No
P00915	CHEMBL261	CAH1	Drugged	Single protein	CHEMBL19	Methazolamide	Small molecule	Inhibitor	ChEMBL	Indication	All	4	Cancers	No
P00915	CHEMBL261	CAH1	Drugged	Single protein	CHEMBL19	Methazolamide	Small molecule	Inhibitor	ChEMBL	Indication	All	2	Cancers	No
P00915	CHEMBL261	CAH1	Drugged	Single protein	CHEMBL19	Methazolamide	Small molecule	Inhibitor	ChEMBL	Indication	All	1	Altitude sickness	No
P00915	CHEMBL261	CAH1	Drugged	Single protein	CHEMBL20	Acetazolamide	Small molecule	Inhibitor	ChEMBL	Indication	All	4	Glaucoma, angle-closure	No
P00915	CHEMBL261	CAH1	Drugged	Single protein	CHEMBL20	Acetazolamide	Small molecule	Inhibitor	ChEMBL	Indication	All	4	Seizures	No
P00915	CHEMBL261	CAH1	Drugged	Single protein	CHEMBL20	Acetazolamide	Small molecule	Inhibitor	ChEMBL	Indication	All	4	Heart failure	Yes
P00915	CHEMBL261	CAH1	Drugged	Single protein	CHEMBL20	Acetazolamide	Small molecule	Inhibitor	ChEMBL	Indication	All	4	Cancers	No
P00915	CHEMBL261	CAH1	Drugged	Single protein	CHEMBL20	Acetazolamide	Small molecule	Inhibitor	ChEMBL	Indication	All	4	Epilepsy	No
P00915	CHEMBL261	CAH1	Drugged	Single protein	CHEMBL220492	Topiramate	Small molecule	Positive modulator / antagonist / blocker	ChEMBL	Indication	All	3	Diabetes mellitus, type 2	No
P00915	CHEMBL261	CAH1	Drugged	Single protein	CHEMBL20	Acetazolamide	Small molecule	Inhibitor	ChEMBL	Indication	All	4	Edema	No
P00915	CHEMBL261	CAH1	Drugged	Single protein	CHEMBL20	Acetazolamide	Small molecule	Inhibitor	ChEMBL	Indication	All	3	Hydrocephalus, normal pressure	No
P00915	CHEMBL261	CAH1	Drugged	Single protein	CHEMBL20	Acetazolamide	Small molecule	Inhibitor	ChEMBL	Indication	All	3	Cancers	No
P00915	CHEMBL261	CAH1	Drugged	Single protein	CHEMBL20	Acetazolamide	Small molecule	Inhibitor	ChEMBL	Indication	All	3	Apnea	No
P00915	CHEMBL261	CAH1	Drugged	Single protein	CHEMBL20	Acetazolamide	Small molecule	Inhibitor	ChEMBL	Indication	All	2	Chronic pain	No
P00915	CHEMBL261	CAH1	Drugged	Single protein	CHEMBL20	Acetazolamide	Small molecule	Inhibitor	ChEMBL	Indication	All	2	Stroke	No
P00915	CHEMBL261	CAH1	Drugged	Single protein	CHEMBL20	Acetazolamide	Small molecule	Inhibitor	ChEMBL	Indication	All	2	Sleep apnea, obstructive	No
P00915	CHEMBL261	CAH1	Drugged	Single protein	CHEMBL20	Acetazolamide	Small molecule	Inhibitor	ChEMBL	Indication	All	2	Landau-kleffner syndrome	No
P00915	CHEMBL261	CAH1	Drugged	Single protein	CHEMBL20	Acetazolamide	Small molecule	Inhibitor	ChEMBL	Indication	All	2	Helicobacter infection	No
P00915	CHEMBL261	CAH1	Drugged	Single protein	CHEMBL20	Acetazolamide	Small molecule	Inhibitor	ChEMBL	Indication	All	4	Altitude sickness	No
P00915	CHEMBL261	CAH1	Drugged	Single protein	CHEMBL19	Methazolamide	Small molecule	Inhibitor	ChEMBL	Indication	All	4	Glaucoma, open-angle	No
P00915	CHEMBL261	CAH1	Drugged	Single protein	CHEMBL220492	Topiramate	Small molecule	Positive modulator / antagonist / blocker	ChEMBL	Indication	All	4	Seizures	No
P00915	CHEMBL261	CAH1	Drugged	Single protein	CHEMBL220492	Topiramate	Small molecule	Positive modulator / antagonist / blocker	ChEMBL	Indication	All	4	Lennox gastaut syndrome	No
P00915	CHEMBL261	CAH1	Drugged	Single protein	CHEMBL58323	Erlosamide	Small molecule	Blocker	ChEMBL	Indication	All	2	Alcoholism	No
P00915	CHEMBL261	CAH1	Drugged	Single protein	CHEMBL58323	Erlosamide	Small molecule	Blocker	ChEMBL	Indication	All	3	Diabetic neuropathies	No
P00915	CHEMBL261	CAH1	Drugged	Single protein	CHEMBL58323	Erlosamide	Small molecule	Blocker	ChEMBL	Indication	All	3	Anxiety	No
P00915	CHEMBL261	CAH1	Drugged	Single protein	CHEMBL58323	Erlosamide	Small molecule	Blocker	ChEMBL	Indication	All	4	Epilepsy	No
P00915	CHEMBL261	CAH1	Drugged	Single protein	CHEMBL58323	Erlosamide	Small molecule	Blocker	ChEMBL	Indication	All	3	Dementia	No
P00915	CHEMBL261	CAH1	Drugged	Single protein	CHEMBL58323	Erlosamide	Small molecule	Blocker	ChEMBL	Indication	All	2	Fibromyalgia	No
P00915	CHEMBL261	CAH1	Drugged	Single protein	CHEMBL58323	Erlosamide	Small molecule	Blocker	ChEMBL	Indication	All	2	Cancers	No
P00915	CHEMBL261	CAH1	Drugged	Single protein	CHEMBL58323	Erlosamide	Small molecule	Blocker	ChEMBL	Indication	All	2	Neuralgia, postherpetic	No
P00915	CHEMBL261	CAH1	Drugged	Single protein	CHEMBL58323	Erlosamide	Small molecule	Blocker	ChEMBL	Indication	All	2	Arthritis	No
P00915	CHEMBL261	CAH1	Drugged	Single protein	CHEMBL58323	Erlosamide	Small molecule	Blocker	ChEMBL	Indication	All	3	Schizophrenia	No
P00915	CHEMBL261	CAH1	Drugged	Single protein	CHEMBL58323	Erlosamide	Small molecule	Blocker	ChEMBL	Indication	All	2	Migraine disorder	No
P00915	CHEMBL261	CAH1	Drugged	Single protein	CHEMBL58323	Erlosamide	Small molecule	Blocker	ChEMBL	Indication	All	3	Status epilepticus	No
P00915	CHEMBL261	CAH1	Drugged	Single protein	CHEMBL58323	Erlosamide	Small molecule	Blocker	ChEMBL	Indication	All	3	Epilepsies, partial	No
P00915	CHEMBL261	CAH1	Drugged	Single protein	CHEMBL58323	Erlosamide	Small molecule	Blocker	ChEMBL	Indication	All	2	Neuralgia	No
P00915	CHEMBL261	CAH1	Drugged	Single protein	CHEMBL58323	Erlosamide	Small molecule	Blocker	ChEMBL	Indication	All	3	Depressive disorder	No
P00915	CHEMBL261	CAH1	Drugged	Single protein	CHEMBL58323	Erlosamide	Small molecule	Blocker	ChEMBL	Indication	All	4	Seizures	No
P00915	CHEMBL261	CAH1	Drugged	Single protein	CHEMBL58323	Erlosamide	Small molecule	Blocker	ChEMBL	Indication	All	1	Kidney disease	No
P00915	CHEMBL261	CAH1	Drugged	Single protein	CHEMBL58323	Erlosamide	Small molecule	Blocker	ChEMBL	Indication	All	1	Amyotrophic lateral sclerosis	No
P00915	CHEMBL261	CAH1	Drugged	Single protein	CHEMBL58323	Erlosamide	Small molecule	Blocker	ChEMBL	Indication	All	3	Erythromelalgia	No
P00915	CHEMBL261	CAH1	Drugged	Single protein	CHEMBL220492	Topiramate	Small molecule	Positive modulator / antagonist / blocker	ChEMBL	Indication	All	2	Brain ischemia	No
P00915	CHEMBL261	CAH1	Drugged	Single protein	CHEMBL220492	Topiramate	Small molecule	Positive modulator / antagonist / blocker	ChEMBL	Indication	All	2	Sciatica	No
P00915	CHEMBL261	CAH1	Drugged	Single protein	CHEMBL220492	Topiramate	Small molecule	Positive modulator / antagonist / blocker	ChEMBL	Indication	All	3	Anxiety	No
P00915	CHEMBL261	CAH1	Drugged	Single protein	CHEMBL220492	Topiramate	Small molecule	Positive modulator / antagonist / blocker	ChEMBL	Indication	All	3	Blood pressure disorders	Yes
P00915	CHEMBL261	CAH1	Drugged	Single protein	CHEMBL220492	Topiramate	Small molecule	Positive modulator / antagonist / blocker	ChEMBL	Indication	All	4	Epilepsy	No
P00915	CHEMBL261	CAH1	Drugged	Single protein	CHEMBL220492	Topiramate	Small molecule	Positive modulator / antagonist / blocker	ChEMBL	Indication	All	1	Hernias, diaphragmatic, congenital	No
P00915	CHEMBL261	CAH1	Drugged	Single protein	CHEMBL220492	Topiramate	Small molecule	Positive modulator / antagonist / blocker	ChEMBL	Indication	All	3	Tobacco use disorder	No
P00915	CHEMBL261	CAH1	Drugged	Single protein	CHEMBL220492	Topiramate	Small molecule	Positive modulator / antagonist / blocker	ChEMBL	Indication	All	3	Bipolar disorder	No
P00915	CHEMBL261	CAH1	Drugged	Single protein	CHEMBL220492	Topiramate	Small molecule	Positive modulator / antagonist / blocker	ChEMBL	Indication	All	3	Obesity	No
P00915	CHEMBL261	CAH1	Drugged	Single protein	CHEMBL220492	Topiramate	Small molecule	Positive modulator / antagonist / blocker	ChEMBL	Indication	All	3	Depressive disorder	No
P00915	CHEMBL261	CAH1	Drugged	Single protein	CHEMBL220492	Topiramate	Small molecule	Positive modulator / antagonist / blocker	ChEMBL	Indication	All	3	Prader-willi syndrome	No
P00915	CHEMBL261	CAH1	Drugged	Single protein	CHEMBL220492	Topiramate	Small molecule	Positive modulator / antagonist / blocker	ChEMBL	Indication	All	1	Bulimia nervosa	No
P00915	CHEMBL261	CAH1	Drugged	Single protein	CHEMBL220492	Topiramate	Small molecule	Positive modulator / antagonist / blocker	ChEMBL	Indication	All	3	Cocaine-related disorder	No
P00915	CHEMBL261	CAH1	Drugged	Single protein	CHEMBL220492	Topiramate	Small molecule	Positive modulator / antagonist / blocker	ChEMBL	Indication	All	3	Epilepsies, partial	No
P00915	CHEMBL261	CAH1	Drugged	Single protein	CHEMBL220492	Topiramate	Small molecule	Positive modulator / antagonist / blocker	ChEMBL	Indication	All	3	Tourette syndrome	No
P00915	CHEMBL261	CAH1	Drugged	Single protein	CHEMBL220492	Topiramate	Small molecule	Positive modulator / antagonist / blocker	ChEMBL	Indication	All	3	Hypertriglyceridemia	No
P00915	CHEMBL261	CAH1	Drugged	Single protein	CHEMBL220492	Topiramate	Small molecule	Positive modulator / antagonist / blocker	ChEMBL	Indication	All	3	Metabolic syndrome	No
P00915	CHEMBL261	CAH1	Drugged	Single protein	CHEMBL220492	Topiramate	Small molecule	Positive modulator / antagonist / blocker	ChEMBL	Indication	All	2	Alcohol drinking	No
P00915	CHEMBL261	CAH1	Drugged	Single protein	CHEMBL220492	Topiramate	Small molecule	Positive modulator / antagonist / blocker	ChEMBL	Indication	All	3	Pain	No
P00915	CHEMBL261	CAH1	Drugged	Single protein	CHEMBL220492	Topiramate	Small molecule	Positive modulator / antagonist / blocker	ChEMBL	Indication	All	2	Amphetamine-related disorder	No
P00915	CHEMBL261	CAH1	Drugged	Single protein	CHEMBL220492	Topiramate	Small molecule	Positive modulator / antagonist / blocker	ChEMBL	Indication	All	3	Epilepsy, tonic-clonic	No
P00915	CHEMBL261	CAH1	Drugged	Single protein	CHEMBL750	Zonisamide	Small molecule	Blocker	ChEMBL	Indication	All	1	Hearing loss	No
P00915	CHEMBL261	CAH1	Drugged	Single protein	CHEMBL166863	Polmacoxib	Small molecule	Inhibitor	ChEMBL	Indication	All	2	Arthritis	No
P00915	CHEMBL261	CAH1	Drugged	Single protein	CHEMBL166863	Polmacoxib	Small molecule	Inhibitor	ChEMBL	Indication	All	3	Arthritis	No
P00915	CHEMBL261	CAH1	Drugged	Single protein	CHEMBL1201117	Methocarbamol	Small molecule	Inhibitor	BNF	Side-effect	Not known	4	Dizziness	No
P00915	CHEMBL261	CAH1	Drugged	Single protein	CHEMBL1201117	Methocarbamol	Small molecule	Inhibitor	BNF	Side-effect	Not known	4	Conjunctivitis	No
P00915	CHEMBL261	CAH1	Drugged	Single protein	CHEMBL1201117	Methocarbamol	Small molecule	Inhibitor	BNF	Side-effect	Not known	4	Confusion	No
P00915	CHEMBL261	CAH1	Drugged	Single protein	CHEMBL1201117	Methocarbamol	Small molecule	Inhibitor	BNF	Side-effect	Not known	4	Arrhythmias	Yes
P00915	CHEMBL261	CAH1	Drugged	Single protein	CHEMBL1201117	Methocarbamol	Small molecule	Inhibitor	BNF	Side-effect	Not known	4	Anxiety	No
P00915	CHEMBL261	CAH1	Drugged	Single protein	CHEMBL1201117	Methocarbamol	Small molecule	Inhibitor	BNF	Side-effect	Not known	4	Angiodema	No
P00915	CHEMBL261	CAH1	Drugged	Single protein	CHEMBL1201117	Methocarbamol	Small molecule	Inhibitor	BNF	Indication	All	4	Short-term symptomatic relief of muscle spasm	No
P00915	CHEMBL261	CAH1	Drugged	Single protein	CHEMBL20	Acetazolamide	Small molecule	Inhibitor	BNF	Side-effect	Uncommon	4	Vomiting	No
P00915	CHEMBL261	CAH1	Drugged	Single protein	CHEMBL20	Acetazolamide	Small molecule	Inhibitor	BNF	Side-effect	Uncommon	4	Urine abnormalities	No
P00915	CHEMBL261	CAH1	Drugged	Single protein	CHEMBL20	Acetazolamide	Small molecule	Inhibitor	BNF	Side-effect	Uncommon	4	Urinary tract discomfort	No
P00915	CHEMBL261	CAH1	Drugged	Single protein	CHEMBL20	Acetazolamide	Small molecule	Inhibitor	BNF	Side-effect	Uncommon	4	Tinnitus	No
P00915	CHEMBL261	CAH1	Drugged	Single protein	CHEMBL20	Acetazolamide	Small molecule	Inhibitor	BNF	Side-effect	Uncommon	4	Thrombocytopenia	No
P00915	CHEMBL261	CAH1	Drugged	Single protein	CHEMBL20	Acetazolamide	Small molecule	Inhibitor	BNF	Side-effect	Uncommon	4	Skin reactions	No
P00915	CHEMBL261	CAH1	Drugged	Single protein	CHEMBL20	Acetazolamide	Small molecule	Inhibitor	BNF	Side-effect	Uncommon	4	Severe cutaneous adverse reactions scars	No
P00915	CHEMBL261	CAH1	Drugged	Single protein	CHEMBL20	Acetazolamide	Small molecule	Inhibitor	BNF	Side-effect	Uncommon	4	Renal lesions	No
P00915	CHEMBL261	CAH1	Drugged	Single protein	CHEMBL20	Acetazolamide	Small molecule	Inhibitor	BNF	Side-effect	Uncommon	4	Renal impairment	No
P00915	CHEMBL261	CAH1	Drugged	Single protein	CHEMBL20	Acetazolamide	Small molecule	Inhibitor	BNF	Side-effect	Uncommon	4	Renal colic	No
P00915	CHEMBL261	CAH1	Drugged	Single protein	CHEMBL1201117	Methocarbamol	Small molecule	Inhibitor	BNF	Side-effect	Not known	4	Drowsiness	No
P00915	CHEMBL261	CAH1	Drugged	Single protein	CHEMBL1201117	Methocarbamol	Small molecule	Inhibitor	BNF	Side-effect	Not known	4	Dyspepsia	No
P00915	CHEMBL261	CAH1	Drugged	Single protein	CHEMBL1201117	Methocarbamol	Small molecule	Inhibitor	BNF	Side-effect	Not known	4	Fever	No
P00915	CHEMBL261	CAH1	Drugged	Single protein	CHEMBL1201117	Methocarbamol	Small molecule	Inhibitor	BNF	Side-effect	Not known	4	Flushing	No
P00915	CHEMBL2095180	CAH1	Drugged	Protein family	CHEMBL328560	Sulthiame	Small molecule	Inhibitor	ChEMBL	Indication	All	4	Epilepsy	No
P00915	CHEMBL2095180	CAH1	Drugged	Protein family	CHEMBL328560	Sulthiame	Small molecule	Inhibitor	ChEMBL	Indication	All	2	Sleep apnea, obstructive	No
P00915	CHEMBL2095180	CAH1	Drugged	Protein family	CHEMBL18	Ethoxzolamide	Small molecule	Inhibitor	ChEMBL	Indication	All	-	-	No
P00915	CHEMBL261	CAH1	Drugged	Single protein	CHEMBL1201117	Methocarbamol	Small molecule	Inhibitor	BNF	Side-effect	Not known	4	Vomiting	No
P00915	CHEMBL261	CAH1	Drugged	Single protein	CHEMBL1201117	Methocarbamol	Small molecule	Inhibitor	BNF	Side-effect	Not known	4	Vision disorder	No
P00915	CHEMBL261	CAH1	Drugged	Single protein	CHEMBL1201117	Methocarbamol	Small molecule	Inhibitor	BNF	Side-effect	Not known	4	Vertigo	No
P00915	CHEMBL261	CAH1	Drugged	Single protein	CHEMBL1201117	Methocarbamol	Small molecule	Inhibitor	BNF	Side-effect	Not known	4	Taste metallic	No
P00915	CHEMBL261	CAH1	Drugged	Single protein	CHEMBL1201117	Methocarbamol	Small molecule	Inhibitor	BNF	Side-effect	Not known	4	Syncope	No
P00915	CHEMBL261	CAH1	Drugged	Single protein	CHEMBL20	Acetazolamide	Small molecule	Inhibitor	BNF	Side-effect	Uncommon	4	Osteomalacia	No
P00915	CHEMBL261	CAH1	Drugged	Single protein	CHEMBL1201117	Methocarbamol	Small molecule	Inhibitor	BNF	Side-effect	Not known	4	Skin reactions	No
P00915	CHEMBL261	CAH1	Drugged	Single protein	CHEMBL1201117	Methocarbamol	Small molecule	Inhibitor	BNF	Side-effect	Not known	4	Nausea	No
P00915	CHEMBL261	CAH1	Drugged	Single protein	CHEMBL1201117	Methocarbamol	Small molecule	Inhibitor	BNF	Side-effect	Not known	4	Nasal congestion	No
P00915	CHEMBL261	CAH1	Drugged	Single protein	CHEMBL1201117	Methocarbamol	Small molecule	Inhibitor	BNF	Side-effect	Not known	4	Memory loss	No
P00915	CHEMBL261	CAH1	Drugged	Single protein	CHEMBL1201117	Methocarbamol	Small molecule	Inhibitor	BNF	Side-effect	Not known	4	Leucopenia	No
P00915	CHEMBL261	CAH1	Drugged	Single protein	CHEMBL1201117	Methocarbamol	Small molecule	Inhibitor	BNF	Side-effect	Not known	4	Insomnia	No
P00915	CHEMBL261	CAH1	Drugged	Single protein	CHEMBL1201117	Methocarbamol	Small molecule	Inhibitor	BNF	Side-effect	Not known	4	Blood pressure disorders	Yes
P00915	CHEMBL261	CAH1	Drugged	Single protein	CHEMBL1201117	Methocarbamol	Small molecule	Inhibitor	BNF	Side-effect	Not known	4	Hepatic disorder	No
P00915	CHEMBL261	CAH1	Drugged	Single protein	CHEMBL1201117	Methocarbamol	Small molecule	Inhibitor	BNF	Side-effect	Not known	4	Headache	No
P00915	CHEMBL261	CAH1	Drugged	Single protein	CHEMBL1201117	Methocarbamol	Small molecule	Inhibitor	BNF	Side-effect	Not known	4	Seizures	No
P00915	CHEMBL261	CAH1	Drugged	Single protein	CHEMBL166863	Polmacoxib	Small molecule	Inhibitor	ChEMBL	Indication	All	3	Rheumatic diseases	No
P00915	CHEMBL261	CAH1	Drugged	Single protein	CHEMBL20	Acetazolamide	Small molecule	Inhibitor	BNF	Side-effect	Uncommon	4	Nausea	No
P00915	CHEMBL261	CAH1	Drugged	Single protein	CHEMBL20	Acetazolamide	Small molecule	Inhibitor	BNF	Side-effect	Uncommon	4	Hepatic disorder	No
P00915	CHEMBL261	CAH1	Drugged	Single protein	CHEMBL20	Acetazolamide	Small molecule	Inhibitor	BNF	Side-effect	Not known	4	Thirst	No
P00915	CHEMBL261	CAH1	Drugged	Single protein	CHEMBL20	Acetazolamide	Small molecule	Inhibitor	BNF	Side-effect	Not known	4	Taste altered	No
P00915	CHEMBL261	CAH1	Drugged	Single protein	CHEMBL20	Acetazolamide	Small molecule	Inhibitor	BNF	Side-effect	Not known	4	Suicidal behaviours	No
P00915	CHEMBL261	CAH1	Drugged	Single protein	CHEMBL20	Acetazolamide	Small molecule	Inhibitor	BNF	Side-effect	Not known	4	Polyuria	No
P00915	CHEMBL261	CAH1	Drugged	Single protein	CHEMBL20	Acetazolamide	Small molecule	Inhibitor	BNF	Side-effect	Not known	4	Myopia	No
P00915	CHEMBL261	CAH1	Drugged	Single protein	CHEMBL20	Acetazolamide	Small molecule	Inhibitor	BNF	Side-effect	Not known	4	Drowsiness	No
P00915	CHEMBL261	CAH1	Drugged	Single protein	CHEMBL20	Acetazolamide	Small molecule	Inhibitor	BNF	Side-effect	Not known	4	Agitation	No
P00915	CHEMBL261	CAH1	Drugged	Single protein	CHEMBL20	Acetazolamide	Small molecule	Inhibitor	BNF	Side-effect	Not known	4	Agranulocytosis	No
P00915	CHEMBL261	CAH1	Drugged	Single protein	CHEMBL20	Acetazolamide	Small molecule	Inhibitor	BNF	Side-effect	Common or very common	4	Sensation abnormal	No
P00915	CHEMBL261	CAH1	Drugged	Single protein	CHEMBL20	Acetazolamide	Small molecule	Inhibitor	BNF	Side-effect	Common or very common	4	Nephrolithiasis	No
P00915	CHEMBL261	CAH1	Drugged	Single protein	CHEMBL20	Acetazolamide	Small molecule	Inhibitor	BNF	Side-effect	Common or very common	4	Metabolic acidosis	No
P00915	CHEMBL261	CAH1	Drugged	Single protein	CHEMBL20	Acetazolamide	Small molecule	Inhibitor	BNF	Side-effect	Common or very common	4	Hemorrhage	No
P00915	CHEMBL261	CAH1	Drugged	Single protein	CHEMBL20	Acetazolamide	Small molecule	Inhibitor	BNF	Indication	All	4	Reduction of intra-ocular pressure perioperatively in angle-closure glaucoma	No
P00915	CHEMBL261	CAH1	Drugged	Single protein	CHEMBL20	Acetazolamide	Small molecule	Inhibitor	BNF	Indication	All	4	Reduction of intra-ocular pressure in secondary glaucoma	No
P00915	CHEMBL261	CAH1	Drugged	Single protein	CHEMBL20	Acetazolamide	Small molecule	Inhibitor	BNF	Indication	All	4	Reduction of intra-ocular pressure in open-angle glaucoma	No
P00915	CHEMBL261	CAH1	Drugged	Single protein	CHEMBL20	Acetazolamide	Small molecule	Inhibitor	BNF	Indication	All	4	Cancers	No
P00915	CHEMBL261	CAH1	Drugged	Single protein	CHEMBL20	Acetazolamide	Small molecule	Inhibitor	BNF	Indication	All	4	Epilepsy	No
P00915	CHEMBL261	CAH1	Drugged	Single protein	CHEMBL20	Acetazolamide	Small molecule	Inhibitor	BNF	Side-effect	Rare or very rare	4	Anaphylactic reaction	No
P00915	CHEMBL261	CAH1	Drugged	Single protein	CHEMBL20	Acetazolamide	Small molecule	Inhibitor	BNF	Side-effect	Rare or very rare	4	Appetite disorder	No
P00915	CHEMBL261	CAH1	Drugged	Single protein	CHEMBL20	Acetazolamide	Small molecule	Inhibitor	BNF	Side-effect	Rare or very rare	4	Ataxia	No
P00915	CHEMBL261	CAH1	Drugged	Single protein	CHEMBL20	Acetazolamide	Small molecule	Inhibitor	BNF	Side-effect	Rare or very rare	4	Confusion	No
P00915	CHEMBL261	CAH1	Drugged	Single protein	CHEMBL20	Acetazolamide	Small molecule	Inhibitor	BNF	Side-effect	Uncommon	4	Hearing impairment	No
P00915	CHEMBL261	CAH1	Drugged	Single protein	CHEMBL20	Acetazolamide	Small molecule	Inhibitor	BNF	Side-effect	Uncommon	4	Electrolyte imbalance	No
P00915	CHEMBL261	CAH1	Drugged	Single protein	CHEMBL20	Acetazolamide	Small molecule	Inhibitor	BNF	Side-effect	Uncommon	4	Dizziness	No
P00915	CHEMBL261	CAH1	Drugged	Single protein	CHEMBL20	Acetazolamide	Small molecule	Inhibitor	BNF	Side-effect	Uncommon	4	Depression	No
P00915	CHEMBL261	CAH1	Drugged	Single protein	CHEMBL20	Acetazolamide	Small molecule	Inhibitor	BNF	Side-effect	Uncommon	4	Bone marrow disorder	No
P00915	CHEMBL261	CAH1	Drugged	Single protein	CHEMBL20	Acetazolamide	Small molecule	Inhibitor	BNF	Side-effect	Rare or very rare	4	Seizure	No
P00915	CHEMBL261	CAH1	Drugged	Single protein	CHEMBL20	Acetazolamide	Small molecule	Inhibitor	BNF	Side-effect	Rare or very rare	4	Renal tubular necrosis	No
P00915	CHEMBL261	CAH1	Drugged	Single protein	CHEMBL20	Acetazolamide	Small molecule	Inhibitor	BNF	Side-effect	Rare or very rare	4	Photosensitivity reaction	No
P00915	CHEMBL261	CAH1	Drugged	Single protein	CHEMBL20	Acetazolamide	Small molecule	Inhibitor	BNF	Side-effect	Uncommon	4	Leucopenia	No
P00915	CHEMBL261	CAH1	Drugged	Single protein	CHEMBL20	Acetazolamide	Small molecule	Inhibitor	BNF	Side-effect	Rare or very rare	4	Paralysis	No
P00915	CHEMBL261	CAH1	Drugged	Single protein	CHEMBL20	Acetazolamide	Small molecule	Inhibitor	BNF	Side-effect	Rare or very rare	4	Irritability	No
P00915	CHEMBL261	CAH1	Drugged	Single protein	CHEMBL20	Acetazolamide	Small molecule	Inhibitor	BNF	Side-effect	Rare or very rare	4	Hypoglycemia	No
P00915	CHEMBL261	CAH1	Drugged	Single protein	CHEMBL20	Acetazolamide	Small molecule	Inhibitor	BNF	Side-effect	Rare or very rare	4	Hyperglycemia	No
P00915	CHEMBL261	CAH1	Drugged	Single protein	CHEMBL20	Acetazolamide	Small molecule	Inhibitor	BNF	Side-effect	Rare or very rare	4	Headache	No
P00915	CHEMBL261	CAH1	Drugged	Single protein	CHEMBL20	Acetazolamide	Small molecule	Inhibitor	BNF	Side-effect	Rare or very rare	4	Flushing	No
P00915	CHEMBL261	CAH1	Drugged	Single protein	CHEMBL20	Acetazolamide	Small molecule	Inhibitor	BNF	Side-effect	Rare or very rare	4	Fever	No
P00915	CHEMBL261	CAH1	Drugged	Single protein	CHEMBL20	Acetazolamide	Small molecule	Inhibitor	BNF	Side-effect	Rare or very rare	4	Fatigue	No
P00915	CHEMBL261	CAH1	Drugged	Single protein	CHEMBL20	Acetazolamide	Small molecule	Inhibitor	BNF	Side-effect	Rare or very rare	4	Diarrhoea	No
P00915	CHEMBL261	CAH1	Drugged	Single protein	CHEMBL20	Acetazolamide	Small molecule	Inhibitor	BNF	Side-effect	Rare or very rare	4	Libido decreased	No
P00915	CHEMBL261	CAH1	Drugged	Single protein	CHEMBL750	Zonisamide	Small molecule	Blocker	ChEMBL	Indication	All	3	Weight gain	No
P00915	CHEMBL261	CAH1	Drugged	Single protein	CHEMBL930	Glutamine	Small molecule	---	ChEMBL	Indication	All	3	Coronary disease	Yes
P00915	CHEMBL261	CAH1	Drugged	Single protein	CHEMBL750	Zonisamide	Small molecule	Blocker	ChEMBL	Indication	All	1	Cocaine-related disorder	No
P00915	CHEMBL261	CAH1	Drugged	Single protein	CHEMBL1200574	Sodium chloride	Small molecule	-	ChEMBL	Indication	All	1	Diphtheria	No
P00915	CHEMBL261	CAH1	Drugged	Single protein	CHEMBL1200574	Sodium chloride	Small molecule	-	ChEMBL	Indication	All	1	Kidney tubular necrosis, acute	No
P00915	CHEMBL261	CAH1	Drugged	Single protein	CHEMBL1200574	Sodium chloride	Small molecule	-	ChEMBL	Indication	All	2	Ascites	No
P00915	CHEMBL261	CAH1	Drugged	Single protein	CHEMBL1200574	Sodium chloride	Small molecule	-	ChEMBL	Indication	All	2	Stress disorder, post-traumatic	No
P00915	CHEMBL261	CAH1	Drugged	Single protein	CHEMBL1200574	Sodium chloride	Small molecule	-	ChEMBL	Indication	All	3	Lyme disease	No
P00915	CHEMBL261	CAH1	Drugged	Single protein	CHEMBL1200574	Sodium chloride	Small molecule	-	ChEMBL	Indication	All	1	Status asthmaticus	No
P00915	CHEMBL261	CAH1	Drugged	Single protein	CHEMBL1200574	Sodium chloride	Small molecule	-	ChEMBL	Indication	All	1	Intermittent claudication	No
P00915	CHEMBL261	CAH1	Drugged	Single protein	CHEMBL1200574	Sodium chloride	Small molecule	-	ChEMBL	Indication	All	3	Delirium	No
P00915	CHEMBL261	CAH1	Drugged	Single protein	CHEMBL1200574	Sodium chloride	Small molecule	-	ChEMBL	Indication	All	3	Polymyalgia rheumatica	No
P00915	CHEMBL261	CAH1	Drugged	Single protein	CHEMBL1200574	Sodium chloride	Small molecule	-	ChEMBL	Indication	All	2	Hepatitis b, chronic	No
P00915	CHEMBL261	CAH1	Drugged	Single protein	CHEMBL1200574	Sodium chloride	Small molecule	-	ChEMBL	Indication	All	1	Fever	No
P00915	CHEMBL261	CAH1	Drugged	Single protein	CHEMBL1200574	Sodium chloride	Small molecule	-	ChEMBL	Indication	All	2	Acute lung injury	No
P00915	CHEMBL261	CAH1	Drugged	Single protein	CHEMBL1200574	Sodium chloride	Small molecule	-	ChEMBL	Indication	All	2	Dementia	No
P00915	CHEMBL261	CAH1	Drugged	Single protein	CHEMBL218490	Dorzolamide	Small molecule	Inhibitor	ChEMBL	Indication	All	4	Cancers	No
P00915	CHEMBL261	CAH1	Drugged	Single protein	CHEMBL218490	Dorzolamide	Small molecule	Inhibitor	ChEMBL	Indication	All	4	Ocular hypertension	No
P00915	CHEMBL261	CAH1	Drugged	Single protein	CHEMBL218490	Dorzolamide	Small molecule	Inhibitor	ChEMBL	Indication	All	4	Glaucoma, open-angle	No
P00915	CHEMBL261	CAH1	Drugged	Single protein	CHEMBL218490	Dorzolamide	Small molecule	Inhibitor	ChEMBL	Indication	All	2	Wet macular degeneration	No
P00915	CHEMBL261	CAH1	Drugged	Single protein	CHEMBL1200574	Sodium chloride	Small molecule	-	ChEMBL	Indication	All	2	Anxiety	No
P00915	CHEMBL261	CAH1	Drugged	Single protein	CHEMBL1200574	Sodium chloride	Small molecule	-	ChEMBL	Indication	All	3	Graves ophthalmopathy	No
P00915	CHEMBL261	CAH1	Drugged	Single protein	CHEMBL1200574	Sodium chloride	Small molecule	-	ChEMBL	Indication	All	2	Cicatrix	No
P00915	CHEMBL261	CAH1	Drugged	Single protein	CHEMBL1200574	Sodium chloride	Small molecule	-	ChEMBL	Indication	All	1	Orthomyxoviridae infection	No
P00915	CHEMBL261	CAH1	Drugged	Single protein	CHEMBL1200574	Sodium chloride	Small molecule	-	ChEMBL	Indication	All	3	Deglutition disorder	No
P00915	CHEMBL261	CAH1	Drugged	Single protein	CHEMBL1200574	Sodium chloride	Small molecule	-	ChEMBL	Indication	All	1	Arrhythmias	Yes
P00915	CHEMBL261	CAH1	Drugged	Single protein	CHEMBL1200574	Sodium chloride	Small molecule	-	ChEMBL	Indication	All	2	Macular degeneration	No
P00915	CHEMBL261	CAH1	Drugged	Single protein	CHEMBL1200574	Sodium chloride	Small molecule	-	ChEMBL	Indication	All	1	Respiratory insufficiency	No
P00915	CHEMBL261	CAH1	Drugged	Single protein	CHEMBL1200574	Sodium chloride	Small molecule	-	ChEMBL	Indication	All	2	Multiple organ failure	No
P00915	CHEMBL261	CAH1	Drugged	Single protein	CHEMBL1200574	Sodium chloride	Small molecule	-	ChEMBL	Indication	All	2	Glaucoma, neovascular	No
P00915	CHEMBL261	CAH1	Drugged	Single protein	CHEMBL1200574	Sodium chloride	Small molecule	-	ChEMBL	Indication	All	1	Nausea	No
P00915	CHEMBL261	CAH1	Drugged	Single protein	CHEMBL1200574	Sodium chloride	Small molecule	-	ChEMBL	Indication	All	0.5	Hyperinsulinism	No
P00915	CHEMBL261	CAH1	Drugged	Single protein	CHEMBL515	Chlorambucil	Small molecule	Inhibitor	ChEMBL	Indication	All	3	Cancers	No
P00915	CHEMBL261	CAH1	Drugged	Single protein	CHEMBL1200574	Sodium chloride	Small molecule	-	ChEMBL	Indication	All	1	Clostridium infection	No
P00915	CHEMBL261	CAH1	Drugged	Single protein	CHEMBL1200574	Sodium chloride	Small molecule	-	ChEMBL	Indication	All	2	Eosinophilic esophagitis	No
P00915	CHEMBL261	CAH1	Drugged	Single protein	CHEMBL1200574	Sodium chloride	Small molecule	-	ChEMBL	Indication	All	2	Glaucoma, open-angle	No
P00915	CHEMBL261	CAH1	Drugged	Single protein	CHEMBL1200574	Sodium chloride	Small molecule	-	ChEMBL	Indication	All	2	Blood coagulation disorder	No
P00915	CHEMBL261	CAH1	Drugged	Single protein	CHEMBL1200574	Sodium chloride	Small molecule	-	ChEMBL	Indication	All	3	Back pain	No
P00915	CHEMBL261	CAH1	Drugged	Single protein	CHEMBL1200574	Sodium chloride	Small molecule	-	ChEMBL	Indication	All	2	Rosacea	No
P00915	CHEMBL261	CAH1	Drugged	Single protein	CHEMBL1200574	Sodium chloride	Small molecule	-	ChEMBL	Indication	All	3	Heart arrest	No
P00915	CHEMBL261	CAH1	Drugged	Single protein	CHEMBL1200574	Sodium chloride	Small molecule	-	ChEMBL	Indication	All	1	Gastroenteritis	No
P00915	CHEMBL261	CAH1	Drugged	Single protein	CHEMBL1200574	Sodium chloride	Small molecule	-	ChEMBL	Indication	All	2	Hypotrichosis	No
P00915	CHEMBL261	CAH1	Drugged	Single protein	CHEMBL1200574	Sodium chloride	Small molecule	-	ChEMBL	Indication	All	2	Pulpitis	No
P00915	CHEMBL261	CAH1	Drugged	Single protein	CHEMBL1200574	Sodium chloride	Small molecule	-	ChEMBL	Indication	All	3	Jaundice	No
P00915	CHEMBL261	CAH1	Drugged	Single protein	CHEMBL515	Chlorambucil	Small molecule	Inhibitor	ChEMBL	Indication	All	2	Cancers	No
P00915	CHEMBL261	CAH1	Drugged	Single protein	CHEMBL515	Chlorambucil	Small molecule	Inhibitor	ChEMBL	Indication	All	4	Cancers	No
P00915	CHEMBL261	CAH1	Drugged	Single protein	CHEMBL924	Zoledronic acid	Small molecule	Inhibitor	ChEMBL	Indication	All	3	Fractures, bone	No
P00915	CHEMBL261	CAH1	Drugged	Single protein	CHEMBL924	Zoledronic acid	Small molecule	Inhibitor	ChEMBL	Indication	All	2	Low back pain	No
P00915	CHEMBL261	CAH1	Drugged	Single protein	CHEMBL549	Citalopram	Small molecule	Inhibitor	ChEMBL	Indication	All	2	Parkinson disease	No
P00915	CHEMBL261	CAH1	Drugged	Single protein	CHEMBL549	Citalopram	Small molecule	Inhibitor	ChEMBL	Indication	All	3	Schizophrenia	No
P00915	CHEMBL261	CAH1	Drugged	Single protein	CHEMBL549	Citalopram	Small molecule	Inhibitor	ChEMBL	Indication	All	1	Child development disorder, pervasive	No
P00915	CHEMBL261	CAH1	Drugged	Single protein	CHEMBL549	Citalopram	Small molecule	Inhibitor	ChEMBL	Indication	All	2	Panic disorder	No
P00915	CHEMBL261	CAH1	Drugged	Single protein	CHEMBL549	Citalopram	Small molecule	Inhibitor	ChEMBL	Indication	All	3	Psychomotor agitation	No
P00915	CHEMBL261	CAH1	Drugged	Single protein	CHEMBL549	Citalopram	Small molecule	Inhibitor	ChEMBL	Indication	All	2	Alcoholism	No
P00915	CHEMBL261	CAH1	Drugged	Single protein	CHEMBL549	Citalopram	Small molecule	Inhibitor	ChEMBL	Indication	All	4	Depressive disorder	No
P00915	CHEMBL261	CAH1	Drugged	Single protein	CHEMBL549	Citalopram	Small molecule	Inhibitor	ChEMBL	Indication	All	2	Cocaine-related disorder	No
P00915	CHEMBL261	CAH1	Drugged	Single protein	CHEMBL549	Citalopram	Small molecule	Inhibitor	ChEMBL	Indication	All	2	Autistic disorder	No
P00915	CHEMBL261	CAH1	Drugged	Single protein	CHEMBL549	Citalopram	Small molecule	Inhibitor	ChEMBL	Indication	All	3	Stroke	No
P00915	CHEMBL261	CAH1	Drugged	Single protein	CHEMBL549	Citalopram	Small molecule	Inhibitor	ChEMBL	Indication	All	1	Acute coronary syndrome	Yes
P00915	CHEMBL261	CAH1	Drugged	Single protein	CHEMBL549	Citalopram	Small molecule	Inhibitor	ChEMBL	Indication	All	2	Opioid-related disorder	No
P00915	CHEMBL261	CAH1	Drugged	Single protein	CHEMBL549	Citalopram	Small molecule	Inhibitor	ChEMBL	Indication	All	3	Obsessive-compulsive disorder	No
P00915	CHEMBL261	CAH1	Drugged	Single protein	CHEMBL549	Citalopram	Small molecule	Inhibitor	ChEMBL	Indication	All	2	Bipolar disorder	No
P00915	CHEMBL261	CAH1	Drugged	Single protein	CHEMBL549	Citalopram	Small molecule	Inhibitor	ChEMBL	Indication	All	2	Irritable bowel syndrome	No
P00915	CHEMBL261	CAH1	Drugged	Single protein	CHEMBL924	Zoledronic acid	Small molecule	Inhibitor	ChEMBL	Indication	All	4	Bone diseases	No
P00915	CHEMBL261	CAH1	Drugged	Single protein	CHEMBL924	Zoledronic acid	Small molecule	Inhibitor	ChEMBL	Indication	All	3	Osteonecrosis	No
P00915	CHEMBL261	CAH1	Drugged	Single protein	CHEMBL924	Zoledronic acid	Small molecule	Inhibitor	ChEMBL	Indication	All	4	Osteoporosis, postmenopausal	No
P00915	CHEMBL261	CAH1	Drugged	Single protein	CHEMBL924	Zoledronic acid	Small molecule	Inhibitor	ChEMBL	Indication	All	3	Pain	No
P00915	CHEMBL261	CAH1	Drugged	Single protein	CHEMBL515	Chlorambucil	Small molecule	Inhibitor	ChEMBL	Indication	All	3	Glomerulosclerosis, focal segmental	No
P00915	CHEMBL261	CAH1	Drugged	Single protein	CHEMBL924	Zoledronic acid	Small molecule	Inhibitor	ChEMBL	Indication	All	4	Cancers	No
P00915	CHEMBL261	CAH1	Drugged	Single protein	CHEMBL924	Zoledronic acid	Small molecule	Inhibitor	ChEMBL	Indication	All	4	Osteitis deformans	No
P00915	CHEMBL261	CAH1	Drugged	Single protein	CHEMBL924	Zoledronic acid	Small molecule	Inhibitor	ChEMBL	Indication	All	3	Cancers	No
P00915	CHEMBL261	CAH1	Drugged	Single protein	CHEMBL924	Zoledronic acid	Small molecule	Inhibitor	ChEMBL	Indication	All	3	Reflex sympathetic dystrophy	No
P00915	CHEMBL261	CAH1	Drugged	Single protein	CHEMBL924	Zoledronic acid	Small molecule	Inhibitor	ChEMBL	Indication	All	1	Anemia	No
P00915	CHEMBL261	CAH1	Drugged	Single protein	CHEMBL924	Zoledronic acid	Small molecule	Inhibitor	ChEMBL	Indication	All	3	Bone diseases, metabolic	No
P00915	CHEMBL261	CAH1	Drugged	Single protein	CHEMBL924	Zoledronic acid	Small molecule	Inhibitor	ChEMBL	Indication	All	1	Cancers	No
P00915	CHEMBL261	CAH1	Drugged	Single protein	CHEMBL515	Chlorambucil	Small molecule	Inhibitor	ChEMBL	Indication	All	3	Glomerulonephritis, membranous	No
P00915	CHEMBL261	CAH1	Drugged	Single protein	CHEMBL924	Zoledronic acid	Small molecule	Inhibitor	ChEMBL	Indication	All	3	Spinal cord injuries	No
P00915	CHEMBL261	CAH1	Drugged	Single protein	CHEMBL924	Zoledronic acid	Small molecule	Inhibitor	ChEMBL	Indication	All	2	Complex regional pain syndromes	No
P00915	CHEMBL261	CAH1	Drugged	Single protein	CHEMBL924	Zoledronic acid	Small molecule	Inhibitor	ChEMBL	Indication	All	2	Beta-thalassemia	No
P00915	CHEMBL261	CAH1	Drugged	Single protein	CHEMBL924	Zoledronic acid	Small molecule	Inhibitor	ChEMBL	Indication	All	1	Menopause	No
P00915	CHEMBL261	CAH1	Drugged	Single protein	CHEMBL924	Zoledronic acid	Small molecule	Inhibitor	ChEMBL	Indication	All	2	Progeria	No
P00915	CHEMBL261	CAH1	Drugged	Single protein	CHEMBL924	Zoledronic acid	Small molecule	Inhibitor	ChEMBL	Indication	All	3	Arthritis	No
P00915	CHEMBL261	CAH1	Drugged	Single protein	CHEMBL924	Zoledronic acid	Small molecule	Inhibitor	ChEMBL	Indication	All	2	Cancers	No
P00915	CHEMBL261	CAH1	Drugged	Single protein	CHEMBL924	Zoledronic acid	Small molecule	Inhibitor	ChEMBL	Indication	All	3	Osteogenesis imperfecta	No
P00915	CHEMBL261	CAH1	Drugged	Single protein	CHEMBL924	Zoledronic acid	Small molecule	Inhibitor	ChEMBL	Indication	All	4	Osteoporosis	No
P00915	CHEMBL261	CAH1	Drugged	Single protein	CHEMBL924	Zoledronic acid	Small molecule	Inhibitor	ChEMBL	Indication	All	2	Macular degeneration	No
P00915	CHEMBL261	CAH1	Drugged	Single protein	CHEMBL1200574	Sodium chloride	Small molecule	-	ChEMBL	Indication	All	2	Myopia	No
P00915	CHEMBL261	CAH1	Drugged	Single protein	CHEMBL1200574	Sodium chloride	Small molecule	-	ChEMBL	Indication	All	1	Neuroma	No
P00915	CHEMBL261	CAH1	Drugged	Single protein	CHEMBL1200574	Sodium chloride	Small molecule	-	ChEMBL	Indication	All	1	Nutrition disorder	No
P00915	CHEMBL261	CAH1	Drugged	Single protein	CHEMBL1200574	Sodium chloride	Small molecule	-	ChEMBL	Indication	All	3	Postoperative nausea and vomiting	No
P00915	CHEMBL261	CAH1	Drugged	Single protein	CHEMBL1200574	Sodium chloride	Small molecule	-	ChEMBL	Indication	All	3	Pain	No
P00915	CHEMBL261	CAH1	Drugged	Single protein	CHEMBL1200574	Sodium chloride	Small molecule	-	ChEMBL	Indication	All	4	Eye diseases	No
P00915	CHEMBL261	CAH1	Drugged	Single protein	CHEMBL1200574	Sodium chloride	Small molecule	-	ChEMBL	Indication	All	0.5	Peripheral arterial disease	No
P00915	CHEMBL261	CAH1	Drugged	Single protein	CHEMBL1200574	Sodium chloride	Small molecule	-	ChEMBL	Indication	All	3	Pyelonephritis	No
P00915	CHEMBL261	CAH1	Drugged	Single protein	CHEMBL1200574	Sodium chloride	Small molecule	-	ChEMBL	Indication	All	3	Inflammation	No
P00915	CHEMBL261	CAH1	Drugged	Single protein	CHEMBL1200574	Sodium chloride	Small molecule	-	ChEMBL	Indication	All	1	Digestive system diseases	No
P00915	CHEMBL261	CAH1	Drugged	Single protein	CHEMBL1200574	Sodium chloride	Small molecule	-	ChEMBL	Indication	All	3	Raynaud disease	No
P00915	CHEMBL261	CAH1	Drugged	Single protein	CHEMBL1200574	Sodium chloride	Small molecule	-	ChEMBL	Indication	All	1	Ductus arteriosus, patent	No
P00915	CHEMBL261	CAH1	Drugged	Single protein	CHEMBL1200574	Sodium chloride	Small molecule	-	ChEMBL	Indication	All	3	Obesity, morbid	No
P00915	CHEMBL261	CAH1	Drugged	Single protein	CHEMBL1200574	Sodium chloride	Small molecule	-	ChEMBL	Indication	All	2	Pulmonary edema	No
P00915	CHEMBL261	CAH1	Drugged	Single protein	CHEMBL1200574	Sodium chloride	Small molecule	-	ChEMBL	Indication	All	3	Myasthenia gravis	No
P00915	CHEMBL261	CAH1	Drugged	Single protein	CHEMBL1200574	Sodium chloride	Small molecule	-	ChEMBL	Indication	All	3	Tennis elbow	No
P00915	CHEMBL261	CAH1	Drugged	Single protein	CHEMBL1200574	Sodium chloride	Small molecule	-	ChEMBL	Indication	All	3	Bronchiolitis	No
P00915	CHEMBL261	CAH1	Drugged	Single protein	CHEMBL1200574	Sodium chloride	Small molecule	-	ChEMBL	Indication	All	2	Tremor	No
P00915	CHEMBL261	CAH1	Drugged	Single protein	CHEMBL1200574	Sodium chloride	Small molecule	-	ChEMBL	Indication	All	4	Hemorrhage	No
P00915	CHEMBL261	CAH1	Drugged	Single protein	CHEMBL750	Zonisamide	Small molecule	Blocker	ChEMBL	Indication	All	3	Psychotic disorder	No
P00915	CHEMBL261	CAH1	Drugged	Single protein	CHEMBL1200574	Sodium chloride	Small molecule	-	ChEMBL	Indication	All	3	Hypoxia	No
P00915	CHEMBL261	CAH1	Drugged	Single protein	CHEMBL1200574	Sodium chloride	Small molecule	-	ChEMBL	Indication	All	2	Meningitis	No
P00915	CHEMBL261	CAH1	Drugged	Single protein	CHEMBL1200574	Sodium chloride	Small molecule	-	ChEMBL	Indication	All	3	Hypernatremia	No
P00915	CHEMBL261	CAH1	Drugged	Single protein	CHEMBL1200574	Sodium chloride	Small molecule	-	ChEMBL	Indication	All	3	Constipation	No
P00915	CHEMBL261	CAH1	Drugged	Single protein	CHEMBL1200574	Sodium chloride	Small molecule	-	ChEMBL	Indication	All	2	Prader-willi syndrome	No
P00915	CHEMBL261	CAH1	Drugged	Single protein	CHEMBL1200574	Sodium chloride	Small molecule	-	ChEMBL	Indication	All	1	Mucopolysaccharidosis vi	No
P00915	CHEMBL261	CAH1	Drugged	Single protein	CHEMBL1200574	Sodium chloride	Small molecule	-	ChEMBL	Indication	All	3	Rhinitis, allergic, seasonal	No
P00915	CHEMBL261	CAH1	Drugged	Single protein	CHEMBL1200574	Sodium chloride	Small molecule	-	ChEMBL	Indication	All	1	Periodontitis	No
P00915	CHEMBL261	CAH1	Drugged	Single protein	CHEMBL1200574	Sodium chloride	Small molecule	-	ChEMBL	Indication	All	2	Sunburn	No
P00915	CHEMBL261	CAH1	Drugged	Single protein	CHEMBL1200574	Sodium chloride	Small molecule	-	ChEMBL	Indication	All	2	Urticaria	No
P00915	CHEMBL261	CAH1	Drugged	Single protein	CHEMBL1200574	Sodium chloride	Small molecule	-	ChEMBL	Indication	All	3	Myocarditis	No
P00915	CHEMBL261	CAH1	Drugged	Single protein	CHEMBL1200574	Sodium chloride	Small molecule	-	ChEMBL	Indication	All	3	Alopecia	No
P00915	CHEMBL261	CAH1	Drugged	Single protein	CHEMBL1200574	Sodium chloride	Small molecule	-	ChEMBL	Indication	All	3	Sjogren's syndrome	No
P00915	CHEMBL261	CAH1	Drugged	Single protein	CHEMBL1200574	Sodium chloride	Small molecule	-	ChEMBL	Indication	All	3	Telangiectasia, hereditary hemorrhagic	No
P00915	CHEMBL261	CAH1	Drugged	Single protein	CHEMBL1200574	Sodium chloride	Small molecule	-	ChEMBL	Indication	All	3	Angiodema	No
P00915	CHEMBL261	CAH1	Drugged	Single protein	CHEMBL1200574	Sodium chloride	Small molecule	-	ChEMBL	Indication	All	1	Substance-related disorder	No
P00915	CHEMBL261	CAH1	Drugged	Single protein	CHEMBL1200574	Sodium chloride	Small molecule	-	ChEMBL	Indication	All	2	Sciatica	No
P00915	CHEMBL261	CAH1	Drugged	Single protein	CHEMBL1200574	Sodium chloride	Small molecule	-	ChEMBL	Indication	All	2	Appendicitis	No
P00915	CHEMBL261	CAH1	Drugged	Single protein	CHEMBL1200574	Sodium chloride	Small molecule	-	ChEMBL	Indication	All	2	Varicose ulcer	No
P00915	CHEMBL261	CAH1	Drugged	Single protein	CHEMBL1200574	Sodium chloride	Small molecule	-	ChEMBL	Indication	All	3	Ovarian hyperstimulation syndrome	No
P00915	CHEMBL261	CAH1	Drugged	Single protein	CHEMBL1200574	Sodium chloride	Small molecule	-	ChEMBL	Indication	All	3	Influenza, human	No
P00915	CHEMBL261	CAH1	Drugged	Single protein	CHEMBL1200574	Sodium chloride	Small molecule	-	ChEMBL	Indication	All	0.5	Neuralgia	No
P00915	CHEMBL261	CAH1	Drugged	Single protein	CHEMBL1200574	Sodium chloride	Small molecule	-	ChEMBL	Indication	All	2	Lymphedema	No
P00915	CHEMBL261	CAH1	Drugged	Single protein	CHEMBL1200574	Sodium chloride	Small molecule	-	ChEMBL	Indication	All	2	Reperfusion injury	No
P00915	CHEMBL261	CAH1	Drugged	Single protein	CHEMBL1200574	Sodium chloride	Small molecule	-	ChEMBL	Indication	All	2	Arrhythmias	Yes
P00915	CHEMBL261	CAH1	Drugged	Single protein	CHEMBL1200574	Sodium chloride	Small molecule	-	ChEMBL	Indication	All	1	Pneumonia	No
P00915	CHEMBL261	CAH1	Drugged	Single protein	CHEMBL1200574	Sodium chloride	Small molecule	-	ChEMBL	Indication	All	3	Abscess	No
P00915	CHEMBL261	CAH1	Drugged	Single protein	CHEMBL1200574	Sodium chloride	Small molecule	-	ChEMBL	Indication	All	1	Postoperative complications	No
P00915	CHEMBL261	CAH1	Drugged	Single protein	CHEMBL1200574	Sodium chloride	Small molecule	-	ChEMBL	Indication	All	2	Dysentery, bacillary	No
P00915	CHEMBL261	CAH1	Drugged	Single protein	CHEMBL1200574	Sodium chloride	Small molecule	-	ChEMBL	Indication	All	2	Burns	No
P00915	CHEMBL261	CAH1	Drugged	Single protein	CHEMBL1200574	Sodium chloride	Small molecule	-	ChEMBL	Indication	All	2	Hiv infection	No
P00915	CHEMBL261	CAH1	Drugged	Single protein	CHEMBL1200574	Sodium chloride	Small molecule	-	ChEMBL	Indication	All	2	Prostatic hyperplasia	No
P00915	CHEMBL261	CAH1	Drugged	Single protein	CHEMBL1200574	Sodium chloride	Small molecule	-	ChEMBL	Indication	All	3	Crohn disease	No
P00915	CHEMBL261	CAH1	Drugged	Single protein	CHEMBL1200574	Sodium chloride	Small molecule	-	ChEMBL	Indication	All	4	Corneal edema	No
P00915	CHEMBL261	CAH1	Drugged	Single protein	CHEMBL1200574	Sodium chloride	Small molecule	-	ChEMBL	Indication	All	3	Rib fractures	No
P00915	CHEMBL261	CAH1	Drugged	Single protein	CHEMBL1200574	Sodium chloride	Small molecule	-	ChEMBL	Indication	All	1	Persistent fetal circulation syndrome	No
P00915	CHEMBL261	CAH1	Drugged	Single protein	CHEMBL1200574	Sodium chloride	Small molecule	-	ChEMBL	Indication	All	2	Death, sudden, cardiac	No
P00915	CHEMBL261	CAH1	Drugged	Single protein	CHEMBL1200574	Sodium chloride	Small molecule	-	ChEMBL	Indication	All	2	Headache disorder	No
P00915	CHEMBL261	CAH1	Drugged	Single protein	CHEMBL1200574	Sodium chloride	Small molecule	-	ChEMBL	Indication	All	2	Bipolar disorder	No
P00915	CHEMBL261	CAH1	Drugged	Single protein	CHEMBL1200574	Sodium chloride	Small molecule	-	ChEMBL	Indication	All	1	Skin diseases	No
P00915	CHEMBL261	CAH1	Drugged	Single protein	CHEMBL1200574	Sodium chloride	Small molecule	-	ChEMBL	Indication	All	3	Postpartum hemorrhage	No
P00915	CHEMBL261	CAH1	Drugged	Single protein	CHEMBL1200574	Sodium chloride	Small molecule	-	ChEMBL	Indication	All	2	Fibromyalgia	No
P00915	CHEMBL261	CAH1	Drugged	Single protein	CHEMBL1200574	Sodium chloride	Small molecule	-	ChEMBL	Indication	All	3	Shock, septic	No
P00915	CHEMBL261	CAH1	Drugged	Single protein	CHEMBL1200574	Sodium chloride	Small molecule	-	ChEMBL	Indication	All	3	Rhinitis	No
P00915	CHEMBL261	CAH1	Drugged	Single protein	CHEMBL1200574	Sodium chloride	Small molecule	-	ChEMBL	Indication	All	4	Hypothermia	No
P00915	CHEMBL261	CAH1	Drugged	Single protein	CHEMBL549	Citalopram	Small molecule	Inhibitor	ChEMBL	Indication	All	3	Anxiety	No
P00915	CHEMBL261	CAH1	Drugged	Single protein	CHEMBL1200574	Sodium chloride	Small molecule	-	ChEMBL	Indication	All	3	Corneal neovascularization	No
P00915	CHEMBL261	CAH1	Drugged	Single protein	CHEMBL1200574	Sodium chloride	Small molecule	-	ChEMBL	Indication	All	2	Kidney disease	No
P00915	CHEMBL261	CAH1	Drugged	Single protein	CHEMBL1200574	Sodium chloride	Small molecule	-	ChEMBL	Indication	All	2	Hypoglycemia	No
P00915	CHEMBL261	CAH1	Drugged	Single protein	CHEMBL1200574	Sodium chloride	Small molecule	-	ChEMBL	Indication	All	2	Diabetic foot	No
P00915	CHEMBL261	CAH1	Drugged	Single protein	CHEMBL1200574	Sodium chloride	Small molecule	-	ChEMBL	Indication	All	3	Hypovolemia	No
P00915	CHEMBL261	CAH1	Drugged	Single protein	CHEMBL1200574	Sodium chloride	Small molecule	-	ChEMBL	Indication	All	1	Insulin resistance	No
P00915	CHEMBL261	CAH1	Drugged	Single protein	CHEMBL1200574	Sodium chloride	Small molecule	-	ChEMBL	Indication	All	2	Takotsubo cardiomyopathy	Yes
P00915	CHEMBL261	CAH1	Drugged	Single protein	CHEMBL1200574	Sodium chloride	Small molecule	-	ChEMBL	Indication	All	1	Zika virus infection	No
P00915	CHEMBL261	CAH1	Drugged	Single protein	CHEMBL1200574	Sodium chloride	Small molecule	-	ChEMBL	Indication	All	3	Ischemic stroke	Yes
P00915	CHEMBL261	CAH1	Drugged	Single protein	CHEMBL1200574	Sodium chloride	Small molecule	-	ChEMBL	Indication	All	3	Leiomyoma	No
P00915	CHEMBL261	CAH1	Drugged	Single protein	CHEMBL1200574	Sodium chloride	Small molecule	-	ChEMBL	Indication	All	3	Polycystic kidney, autosomal dominant	No
P00915	CHEMBL261	CAH1	Drugged	Single protein	CHEMBL1200574	Sodium chloride	Small molecule	-	ChEMBL	Indication	All	1	Down syndrome	No
P00915	CHEMBL261	CAH1	Drugged	Single protein	CHEMBL1200574	Sodium chloride	Small molecule	-	ChEMBL	Indication	All	2	Carpal tunnel syndrome	No
P00915	CHEMBL261	CAH1	Drugged	Single protein	CHEMBL1200574	Sodium chloride	Small molecule	-	ChEMBL	Indication	All	1	Brain concussion	No
P00915	CHEMBL261	CAH1	Drugged	Single protein	CHEMBL1200574	Sodium chloride	Small molecule	-	ChEMBL	Indication	All	2	Compartment syndromes	No
P00915	CHEMBL261	CAH1	Drugged	Single protein	CHEMBL1200574	Sodium chloride	Small molecule	-	ChEMBL	Indication	All	1	Pulmonary hypertension	Yes
P00915	CHEMBL261	CAH1	Drugged	Single protein	CHEMBL1200574	Sodium chloride	Small molecule	-	ChEMBL	Indication	All	1	Tobacco use disorder	No
P00915	CHEMBL261	CAH1	Drugged	Single protein	CHEMBL1200574	Sodium chloride	Small molecule	-	ChEMBL	Indication	All	2	Tinnitus	No
P00915	CHEMBL261	CAH1	Drugged	Single protein	CHEMBL1200574	Sodium chloride	Small molecule	-	ChEMBL	Indication	All	3	Pulmonary disease	No
P00915	CHEMBL261	CAH1	Drugged	Single protein	CHEMBL1200574	Sodium chloride	Small molecule	-	ChEMBL	Indication	All	1	Pseudomonas infection	No
P00915	CHEMBL261	CAH1	Drugged	Single protein	CHEMBL1200574	Sodium chloride	Small molecule	-	ChEMBL	Indication	All	3	Bronchiectasis	No
P00915	CHEMBL261	CAH1	Drugged	Single protein	CHEMBL549	Citalopram	Small molecule	Inhibitor	ChEMBL	Indication	All	3	Dementia	No
P00915	CHEMBL261	CAH1	Drugged	Single protein	CHEMBL1200574	Sodium chloride	Small molecule	-	ChEMBL	Indication	All	1	Hypogonadism	No
P00915	CHEMBL261	CAH1	Drugged	Single protein	CHEMBL112	Acetaminophen	Small molecule	Inhibitor / opener	ChEMBL	Indication	All	3	Delirium	No
P00915	CHEMBL261	CAH1	Drugged	Single protein	CHEMBL1528	Sodium fluoride	Small molecule	-	ChEMBL	Indication	All	3	Hypersensitivity	No
P00915	CHEMBL261	CAH1	Drugged	Single protein	CHEMBL1528	Sodium fluoride	Small molecule	-	ChEMBL	Indication	All	4	Sensitivity and specificity	No
P00915	CHEMBL261	CAH1	Drugged	Single protein	CHEMBL1528	Sodium fluoride	Small molecule	-	ChEMBL	Indication	All	4	Gingivitis	No
P00915	CHEMBL261	CAH1	Drugged	Single protein	CHEMBL1528	Sodium fluoride	Small molecule	-	ChEMBL	Indication	All	1	Alzheimer disease	No
P00915	CHEMBL261	CAH1	Drugged	Single protein	CHEMBL1528	Sodium fluoride	Small molecule	-	ChEMBL	Indication	All	4	Dental caries	No
P00915	CHEMBL261	CAH1	Drugged	Single protein	CHEMBL1528	Sodium fluoride	Small molecule	-	ChEMBL	Indication	All	1	Fluorosis, dental	No
P00915	CHEMBL261	CAH1	Drugged	Single protein	CHEMBL1528	Sodium fluoride	Small molecule	-	ChEMBL	Indication	All	3	Mucositis	No
P00915	CHEMBL261	CAH1	Drugged	Single protein	CHEMBL1528	Sodium fluoride	Small molecule	-	ChEMBL	Indication	All	3	Periodontitis	No
P00915	CHEMBL261	CAH1	Drugged	Single protein	CHEMBL1528	Sodium fluoride	Small molecule	-	ChEMBL	Indication	All	3	Periodontal diseases	No
P00915	CHEMBL261	CAH1	Drugged	Single protein	CHEMBL1528	Sodium fluoride	Small molecule	-	ChEMBL	Indication	All	3	Familial hypophosphatemic rickets	No
P00915	CHEMBL261	CAH1	Drugged	Single protein	CHEMBL1528	Sodium fluoride	Small molecule	-	ChEMBL	Indication	All	2	Cancers	No
P00915	CHEMBL261	CAH1	Drugged	Single protein	CHEMBL1528	Sodium fluoride	Small molecule	-	ChEMBL	Indication	All	3	Tooth diseases	No
P00915	CHEMBL261	CAH1	Drugged	Single protein	CHEMBL1055	Chlorthalidone	Small molecule	Inhibitor	ChEMBL	Indication	All	4	Nephrotic syndrome	No
P00915	CHEMBL261	CAH1	Drugged	Single protein	CHEMBL1055	Chlorthalidone	Small molecule	Inhibitor	ChEMBL	Indication	All	4	Glomerulonephritis	No
P00915	CHEMBL261	CAH1	Drugged	Single protein	CHEMBL1055	Chlorthalidone	Small molecule	Inhibitor	ChEMBL	Indication	All	3	Diabetes mellitus, type 2	No
P00915	CHEMBL261	CAH1	Drugged	Single protein	CHEMBL1055	Chlorthalidone	Small molecule	Inhibitor	ChEMBL	Indication	All	4	Toxemia	No
P00915	CHEMBL261	CAH1	Drugged	Single protein	CHEMBL1055	Chlorthalidone	Small molecule	Inhibitor	ChEMBL	Indication	All	3	Hypercholesterolemia	No
P00915	CHEMBL261	CAH1	Drugged	Single protein	CHEMBL1060	Sodium phosphate	Small molecule	---	ChEMBL	Indication	All	1	Parkinson disease	No
P00915	CHEMBL261	CAH1	Drugged	Single protein	CHEMBL1060	Sodium phosphate	Small molecule	---	ChEMBL	Indication	All	2	Dry eye syndromes	No
P00915	CHEMBL261	CAH1	Drugged	Single protein	CHEMBL1060	Sodium phosphate	Small molecule	---	ChEMBL	Indication	All	4	Constipation	No
P00915	CHEMBL261	CAH1	Drugged	Single protein	CHEMBL902	Famotidine	Small molecule	Antagonist	ChEMBL	Indication	All	2	Anemia	No
P00915	CHEMBL261	CAH1	Drugged	Single protein	CHEMBL902	Famotidine	Small molecule	Antagonist	ChEMBL	Indication	All	2	Cancers	No
P00915	CHEMBL261	CAH1	Drugged	Single protein	CHEMBL902	Famotidine	Small molecule	Antagonist	ChEMBL	Indication	All	2	Movement disorder	No
P00915	CHEMBL261	CAH1	Drugged	Single protein	CHEMBL902	Famotidine	Small molecule	Antagonist	ChEMBL	Indication	All	2	Schizophrenia	No
P00915	CHEMBL261	CAH1	Drugged	Single protein	CHEMBL902	Famotidine	Small molecule	Antagonist	ChEMBL	Indication	All	3	Pulmonary disease	No
P00915	CHEMBL261	CAH1	Drugged	Single protein	CHEMBL902	Famotidine	Small molecule	Antagonist	ChEMBL	Indication	All	1	Fibrosis	No
P00915	CHEMBL261	CAH1	Drugged	Single protein	CHEMBL902	Famotidine	Small molecule	Antagonist	ChEMBL	Indication	All	1	Hiv infection	No
P00915	CHEMBL261	CAH1	Drugged	Single protein	CHEMBL902	Famotidine	Small molecule	Antagonist	ChEMBL	Indication	All	1	Psoriasis	No
P00915	CHEMBL261	CAH1	Drugged	Single protein	CHEMBL902	Famotidine	Small molecule	Antagonist	ChEMBL	Indication	All	3	Gastrointestinal hemorrhage	No
P00915	CHEMBL261	CAH1	Drugged	Single protein	CHEMBL1055	Chlorthalidone	Small molecule	Inhibitor	ChEMBL	Indication	All	4	Heart failure	Yes
P00915	CHEMBL261	CAH1	Drugged	Single protein	CHEMBL902	Famotidine	Small molecule	Antagonist	ChEMBL	Indication	All	4	Peptic ulcer	No
P00915	CHEMBL261	CAH1	Drugged	Single protein	CHEMBL902	Famotidine	Small molecule	Antagonist	ChEMBL	Indication	All	4	Esophagitis	No
P00915	CHEMBL261	CAH1	Drugged	Single protein	CHEMBL902	Famotidine	Small molecule	Antagonist	ChEMBL	Indication	All	4	Chest pain	Yes
P00915	CHEMBL261	CAH1	Drugged	Single protein	CHEMBL902	Famotidine	Small molecule	Antagonist	ChEMBL	Indication	All	4	Heartburn	No
P00915	CHEMBL261	CAH1	Drugged	Single protein	CHEMBL902	Famotidine	Small molecule	Antagonist	ChEMBL	Indication	All	4	Gastroesophageal reflux	No
P00915	CHEMBL261	CAH1	Drugged	Single protein	CHEMBL902	Famotidine	Small molecule	Antagonist	ChEMBL	Indication	All	4	Ulcer	No
P00915	CHEMBL261	CAH1	Drugged	Single protein	CHEMBL902	Famotidine	Small molecule	Antagonist	ChEMBL	Indication	All	4	Duodenal ulcer	No
P00915	CHEMBL261	CAH1	Drugged	Single protein	CHEMBL902	Famotidine	Small molecule	Antagonist	ChEMBL	Indication	All	4	Stomach ulcer	No
P00915	CHEMBL261	CAH1	Drugged	Single protein	CHEMBL902	Famotidine	Small molecule	Antagonist	ChEMBL	Indication	All	2	Immunoglobulin g4-related disease	No
P00915	CHEMBL261	CAH1	Drugged	Single protein	CHEMBL902	Famotidine	Small molecule	Antagonist	ChEMBL	Indication	All	4	Arthritis	No
P00915	CHEMBL261	CAH1	Drugged	Single protein	CHEMBL902	Famotidine	Small molecule	Antagonist	ChEMBL	Indication	All	2	Eosinophilic esophagitis	No
P00915	CHEMBL261	CAH1	Drugged	Single protein	CHEMBL1055	Chlorthalidone	Small molecule	Inhibitor	ChEMBL	Indication	All	3	Myocardial infarction	Yes
P00915	CHEMBL261	CAH1	Drugged	Single protein	CHEMBL1055	Chlorthalidone	Small molecule	Inhibitor	ChEMBL	Indication	All	3	Atherosclerosis	Yes
P00915	CHEMBL261	CAH1	Drugged	Single protein	CHEMBL1311	Isosorbide mononitrate	Small molecule	Activator	ChEMBL	Indication	All	0.5	Pregnancy	No
P00915	CHEMBL261	CAH1	Drugged	Single protein	CHEMBL1311	Isosorbide mononitrate	Small molecule	Activator	ChEMBL	Indication	All	2	Heart failure	Yes
P00915	CHEMBL261	CAH1	Drugged	Single protein	CHEMBL2105487	Sulfur, precipitated	Small molecule	-	ChEMBL	Indication	All	4	Pruritus	No
P00915	CHEMBL261	CAH1	Drugged	Single protein	CHEMBL2105487	Sulfur, precipitated	Small molecule	-	ChEMBL	Indication	All	4	Acne vulgaris	No
P00915	CHEMBL261	CAH1	Drugged	Single protein	CHEMBL1141	Potassium iodide	Small molecule	---	ChEMBL	Indication	All	1	Cancers	No
P00915	CHEMBL261	CAH1	Drugged	Single protein	CHEMBL1141	Potassium iodide	Small molecule	---	ChEMBL	Indication	All	3	Pregnancy	No
P00915	CHEMBL261	CAH1	Drugged	Single protein	CHEMBL1141	Potassium iodide	Small molecule	---	ChEMBL	Indication	All	4	Anemia	No
P00915	CHEMBL261	CAH1	Drugged	Single protein	CHEMBL1141	Potassium iodide	Small molecule	---	ChEMBL	Indication	All	3	Hyperthyroidism	No
P00915	CHEMBL261	CAH1	Drugged	Single protein	CHEMBL1141	Potassium iodide	Small molecule	---	ChEMBL	Indication	All	2	Cancers	No
P00915	CHEMBL261	CAH1	Drugged	Single protein	CHEMBL1141	Potassium iodide	Small molecule	---	ChEMBL	Indication	All	3	Graves disease	No
P00915	CHEMBL261	CAH1	Drugged	Single protein	CHEMBL1141	Potassium iodide	Small molecule	---	ChEMBL	Indication	All	4	Eye diseases	No
P00915	CHEMBL261	CAH1	Drugged	Single protein	CHEMBL750	Zonisamide	Small molecule	Blocker	ChEMBL	Indication	All	4	Seizures	No
P00915	CHEMBL261	CAH1	Drugged	Single protein	CHEMBL750	Zonisamide	Small molecule	Blocker	ChEMBL	Indication	All	2	Migraine disorder	No
P00915	CHEMBL261	CAH1	Drugged	Single protein	CHEMBL750	Zonisamide	Small molecule	Blocker	ChEMBL	Indication	All	3	Alcoholism	No
P00915	CHEMBL261	CAH1	Drugged	Single protein	CHEMBL750	Zonisamide	Small molecule	Blocker	ChEMBL	Indication	All	3	Schizophrenia	No
P00915	CHEMBL261	CAH1	Drugged	Single protein	CHEMBL750	Zonisamide	Small molecule	Blocker	ChEMBL	Indication	All	3	Feeding and eating disorder	No
P00915	CHEMBL261	CAH1	Drugged	Single protein	CHEMBL549	Citalopram	Small molecule	Inhibitor	ChEMBL	Indication	All	3	Hot flashes	No
P00915	CHEMBL261	CAH1	Drugged	Single protein	CHEMBL1311	Isosorbide mononitrate	Small molecule	Activator	ChEMBL	Indication	All	4	Coronary artery disease	Yes
P00915	CHEMBL261	CAH1	Drugged	Single protein	CHEMBL1311	Isosorbide mononitrate	Small molecule	Activator	ChEMBL	Indication	All	2	Stroke	No
P00915	CHEMBL261	CAH1	Drugged	Single protein	CHEMBL1311	Isosorbide mononitrate	Small molecule	Activator	ChEMBL	Indication	All	2	Oligohydramnios	No
P00915	CHEMBL261	CAH1	Drugged	Single protein	CHEMBL1311	Isosorbide mononitrate	Small molecule	Activator	ChEMBL	Indication	All	3	Fetal membranes, premature rupture	No
P00915	CHEMBL261	CAH1	Drugged	Single protein	CHEMBL1055	Chlorthalidone	Small molecule	Inhibitor	ChEMBL	Indication	All	4	Cardiovascular diseases	Yes
P00915	CHEMBL261	CAH1	Drugged	Single protein	CHEMBL1055	Chlorthalidone	Small molecule	Inhibitor	ChEMBL	Indication	All	3	Cerebrovascular disorder	No
P00915	CHEMBL261	CAH1	Drugged	Single protein	CHEMBL1055	Chlorthalidone	Small molecule	Inhibitor	ChEMBL	Indication	All	3	Diabetes mellitus	No
P00915	CHEMBL261	CAH1	Drugged	Single protein	CHEMBL1055	Chlorthalidone	Small molecule	Inhibitor	ChEMBL	Indication	All	2	Diabetes mellitus, type 1	No
P00915	CHEMBL261	CAH1	Drugged	Single protein	CHEMBL1055	Chlorthalidone	Small molecule	Inhibitor	ChEMBL	Indication	All	3	Heart diseases	Yes
P00915	CHEMBL261	CAH1	Drugged	Single protein	CHEMBL1055	Chlorthalidone	Small molecule	Inhibitor	ChEMBL	Indication	All	3	Blood pressure disorders	Yes
P00915	CHEMBL261	CAH1	Drugged	Single protein	CHEMBL1055	Chlorthalidone	Small molecule	Inhibitor	ChEMBL	Indication	All	4	Kidney disease	No
P00915	CHEMBL261	CAH1	Drugged	Single protein	CHEMBL1055	Chlorthalidone	Small molecule	Inhibitor	ChEMBL	Indication	All	4	Angina	Yes
P00915	CHEMBL261	CAH1	Drugged	Single protein	CHEMBL1055	Chlorthalidone	Small molecule	Inhibitor	ChEMBL	Indication	All	4	Blood pressure disorders	Yes
P00915	CHEMBL261	CAH1	Drugged	Single protein	CHEMBL1055	Chlorthalidone	Small molecule	Inhibitor	ChEMBL	Indication	All	3	Coronary disease	Yes
P00915	CHEMBL261	CAH1	Drugged	Single protein	CHEMBL1055	Chlorthalidone	Small molecule	Inhibitor	ChEMBL	Indication	All	3	Myocardial ischemia	Yes
P00915	CHEMBL261	CAH1	Drugged	Single protein	CHEMBL497	Clioquinol	Small molecule	Chelating agent	ChEMBL	Indication	All	1	Cancers	No
P00915	CHEMBL261	CAH1	Drugged	Single protein	CHEMBL497	Clioquinol	Small molecule	Chelating agent	ChEMBL	Indication	All	3	Eczema	No
P00915	CHEMBL261	CAH1	Drugged	Single protein	CHEMBL1311	Isosorbide mononitrate	Small molecule	Activator	ChEMBL	Indication	All	1	Vascular diseases	No
P00915	CHEMBL261	CAH1	Drugged	Single protein	CHEMBL1311	Isosorbide mononitrate	Small molecule	Activator	ChEMBL	Indication	All	2	Blood pressure disorders	Yes
P00915	CHEMBL261	CAH1	Drugged	Single protein	CHEMBL1311	Isosorbide mononitrate	Small molecule	Activator	ChEMBL	Indication	All	4	Cardiovascular diseases	Yes
P00915	CHEMBL261	CAH1	Drugged	Single protein	CHEMBL1311	Isosorbide mononitrate	Small molecule	Activator	ChEMBL	Indication	All	4	Angina	Yes
P00915	CHEMBL261	CAH1	Drugged	Single protein	CHEMBL1311	Isosorbide mononitrate	Small molecule	Activator	ChEMBL	Indication	All	1	Fissure in ano	No
P00915	CHEMBL261	CAH1	Drugged	Single protein	CHEMBL1055	Chlorthalidone	Small molecule	Inhibitor	ChEMBL	Indication	All	3	Death, sudden, cardiac	No
P00915	CHEMBL261	CAH1	Drugged	Single protein	CHEMBL902	Famotidine	Small molecule	Antagonist	ChEMBL	Indication	All	1	Cancers	No
P00915	CHEMBL261	CAH1	Drugged	Single protein	CHEMBL1528	Sodium fluoride	Small molecule	-	ChEMBL	Indication	All	2	Aortic valve stenosis	Yes
P00915	CHEMBL261	CAH1	Drugged	Single protein	CHEMBL112	Acetaminophen	Small molecule	Inhibitor / opener	ChEMBL	Indication	All	2	Cleft palate	No
P00915	CHEMBL261	CAH1	Drugged	Single protein	CHEMBL112	Acetaminophen	Small molecule	Inhibitor / opener	ChEMBL	Indication	All	3	Ductus arteriosus, patent	No
P00915	CHEMBL261	CAH1	Drugged	Single protein	CHEMBL112	Acetaminophen	Small molecule	Inhibitor / opener	ChEMBL	Indication	All	1	Hepatitis b, chronic	No
P00915	CHEMBL261	CAH1	Drugged	Single protein	CHEMBL112	Acetaminophen	Small molecule	Inhibitor / opener	ChEMBL	Indication	All	3	Kidney calculi	No
P00915	CHEMBL261	CAH1	Drugged	Single protein	CHEMBL112	Acetaminophen	Small molecule	Inhibitor / opener	ChEMBL	Indication	All	3	Hemorrhage	No
P00915	CHEMBL261	CAH1	Drugged	Single protein	CHEMBL112	Acetaminophen	Small molecule	Inhibitor / opener	ChEMBL	Indication	All	4	Fever	No
P00915	CHEMBL261	CAH1	Drugged	Single protein	CHEMBL112	Acetaminophen	Small molecule	Inhibitor / opener	ChEMBL	Indication	All	4	Pain	No
P00915	CHEMBL261	CAH1	Drugged	Single protein	CHEMBL112	Acetaminophen	Small molecule	Inhibitor / opener	ChEMBL	Indication	All	3	Wounds and injuries	No
P00915	CHEMBL261	CAH1	Drugged	Single protein	CHEMBL112	Acetaminophen	Small molecule	Inhibitor / opener	ChEMBL	Indication	All	1	Diabetes mellitus, type 2	No
P00915	CHEMBL261	CAH1	Drugged	Single protein	CHEMBL112	Acetaminophen	Small molecule	Inhibitor / opener	ChEMBL	Indication	All	4	Common cold	No
P00915	CHEMBL261	CAH1	Drugged	Single protein	CHEMBL112	Acetaminophen	Small molecule	Inhibitor / opener	ChEMBL	Indication	All	2	Immunoglobulin g4-related disease	No
P00915	CHEMBL261	CAH1	Drugged	Single protein	CHEMBL112	Acetaminophen	Small molecule	Inhibitor / opener	ChEMBL	Indication	All	1	Obesity, morbid	No
P00915	CHEMBL261	CAH1	Drugged	Single protein	CHEMBL112	Acetaminophen	Small molecule	Inhibitor / opener	ChEMBL	Indication	All	4	Acute pain	No
P00915	CHEMBL261	CAH1	Drugged	Single protein	CHEMBL112	Acetaminophen	Small molecule	Inhibitor / opener	ChEMBL	Indication	All	2	Diabetes mellitus, type 1	No
P00915	CHEMBL261	CAH1	Drugged	Single protein	CHEMBL112	Acetaminophen	Small molecule	Inhibitor / opener	ChEMBL	Indication	All	3	Multiple sclerosis	No
P00915	CHEMBL261	CAH1	Drugged	Single protein	CHEMBL112	Acetaminophen	Small molecule	Inhibitor / opener	ChEMBL	Indication	All	1	Glycogen storage disease type ii	No
P00915	CHEMBL261	CAH1	Drugged	Single protein	CHEMBL112	Acetaminophen	Small molecule	Inhibitor / opener	ChEMBL	Indication	All	3	Paget disease, extramammary	No
P00915	CHEMBL261	CAH1	Drugged	Single protein	CHEMBL112	Acetaminophen	Small molecule	Inhibitor / opener	ChEMBL	Indication	All	0.5	Cancers	No
P00915	CHEMBL261	CAH1	Drugged	Single protein	CHEMBL112	Acetaminophen	Small molecule	Inhibitor / opener	ChEMBL	Indication	All	2	Rotator cuff injuries	No
P00915	CHEMBL261	CAH1	Drugged	Single protein	CHEMBL112	Acetaminophen	Small molecule	Inhibitor / opener	ChEMBL	Indication	All	0.5	Ankle fractures	No
P00915	CHEMBL261	CAH1	Drugged	Single protein	CHEMBL112	Acetaminophen	Small molecule	Inhibitor / opener	ChEMBL	Indication	All	2	Graft vs host disease	No
P00915	CHEMBL261	CAH1	Drugged	Single protein	CHEMBL112	Acetaminophen	Small molecule	Inhibitor / opener	ChEMBL	Indication	All	2	Arthritis	No
P00915	CHEMBL261	CAH1	Drugged	Single protein	CHEMBL112	Acetaminophen	Small molecule	Inhibitor / opener	ChEMBL	Indication	All	3	Chronic pain	No
P00915	CHEMBL261	CAH1	Drugged	Single protein	CHEMBL112	Acetaminophen	Small molecule	Inhibitor / opener	ChEMBL	Indication	All	3	Arthritis	No
P00915	CHEMBL261	CAH1	Drugged	Single protein	CHEMBL112	Acetaminophen	Small molecule	Inhibitor / opener	ChEMBL	Indication	All	2	Tonsillitis	No
P00915	CHEMBL261	CAH1	Drugged	Single protein	CHEMBL112	Acetaminophen	Small molecule	Inhibitor / opener	ChEMBL	Indication	All	3	Meningitis, bacterial	No
P00915	CHEMBL261	CAH1	Drugged	Single protein	CHEMBL112	Acetaminophen	Small molecule	Inhibitor / opener	ChEMBL	Indication	All	2	Hypertrophy	No
P00915	CHEMBL261	CAH1	Drugged	Single protein	CHEMBL112	Acetaminophen	Small molecule	Inhibitor / opener	ChEMBL	Indication	All	2	Pre-eclampsia	No
P00915	CHEMBL261	CAH1	Drugged	Single protein	CHEMBL112	Acetaminophen	Small molecule	Inhibitor / opener	ChEMBL	Indication	All	2	Pulpitis	No
P00915	CHEMBL261	CAH1	Drugged	Single protein	CHEMBL112	Acetaminophen	Small molecule	Inhibitor / opener	ChEMBL	Indication	All	4	Dysmenorrhea	No
P00915	CHEMBL261	CAH1	Drugged	Single protein	CHEMBL112	Acetaminophen	Small molecule	Inhibitor / opener	ChEMBL	Indication	All	2	Mucositis	No
P00915	CHEMBL261	CAH1	Drugged	Single protein	CHEMBL112	Acetaminophen	Small molecule	Inhibitor / opener	ChEMBL	Indication	All	4	Back pain	No
P00915	CHEMBL261	CAH1	Drugged	Single protein	CHEMBL112	Acetaminophen	Small molecule	Inhibitor / opener	ChEMBL	Indication	All	3	Scoliosis	No
P00915	CHEMBL261	CAH1	Drugged	Single protein	CHEMBL112	Acetaminophen	Small molecule	Inhibitor / opener	ChEMBL	Indication	All	1	Pruritus	No
P00915	CHEMBL261	CAH1	Drugged	Single protein	CHEMBL112	Acetaminophen	Small molecule	Inhibitor / opener	ChEMBL	Indication	All	3	Myopia	No
P00915	CHEMBL261	CAH1	Drugged	Single protein	CHEMBL112	Acetaminophen	Small molecule	Inhibitor / opener	ChEMBL	Indication	All	3	Kidney disease	No
P00915	CHEMBL261	CAH1	Drugged	Single protein	CHEMBL112	Acetaminophen	Small molecule	Inhibitor / opener	ChEMBL	Indication	All	3	Malaria	No
P00915	CHEMBL261	CAH1	Drugged	Single protein	CHEMBL112	Acetaminophen	Small molecule	Inhibitor / opener	ChEMBL	Indication	All	2	Borderline personality disorder	No
P00915	CHEMBL261	CAH1	Drugged	Single protein	CHEMBL112	Acetaminophen	Small molecule	Inhibitor / opener	ChEMBL	Indication	All	2	Digestive system diseases	No
P00915	CHEMBL261	CAH1	Drugged	Single protein	CHEMBL112	Acetaminophen	Small molecule	Inhibitor / opener	ChEMBL	Indication	All	0.5	Brain concussion	No
P00915	CHEMBL261	CAH1	Drugged	Single protein	CHEMBL112	Acetaminophen	Small molecule	Inhibitor / opener	ChEMBL	Indication	All	2	Cancers	No
P00915	CHEMBL261	CAH1	Drugged	Single protein	CHEMBL112	Acetaminophen	Small molecule	Inhibitor / opener	ChEMBL	Indication	All	3	Lupus nephritis	No
P00915	CHEMBL261	CAH1	Drugged	Single protein	CHEMBL112	Acetaminophen	Small molecule	Inhibitor / opener	ChEMBL	Indication	All	2	Neck pain	No
P00915	CHEMBL261	CAH1	Drugged	Single protein	CHEMBL112	Acetaminophen	Small molecule	Inhibitor / opener	ChEMBL	Indication	All	2	Tension-type headache	No
P00915	CHEMBL261	CAH1	Drugged	Single protein	CHEMBL112	Acetaminophen	Small molecule	Inhibitor / opener	ChEMBL	Indication	All	3	Abdominal pain	No
P00915	CHEMBL261	CAH1	Drugged	Single protein	CHEMBL112	Acetaminophen	Small molecule	Inhibitor / opener	ChEMBL	Indication	All	4	Toothache	No
P00915	CHEMBL261	CAH1	Drugged	Single protein	CHEMBL112	Acetaminophen	Small molecule	Inhibitor / opener	ChEMBL	Indication	All	3	Pemphigus	No
P00915	CHEMBL261	CAH1	Drugged	Single protein	CHEMBL112	Acetaminophen	Small molecule	Inhibitor / opener	ChEMBL	Indication	All	1	Nervous system diseases	No
P00915	CHEMBL261	CAH1	Drugged	Single protein	CHEMBL112	Acetaminophen	Small molecule	Inhibitor / opener	ChEMBL	Indication	All	2	Sinusitis	No
P00915	CHEMBL261	CAH1	Drugged	Single protein	CHEMBL112	Acetaminophen	Small molecule	Inhibitor / opener	ChEMBL	Indication	All	3	Obesity	No
P00915	CHEMBL261	CAH1	Drugged	Single protein	CHEMBL112	Acetaminophen	Small molecule	Inhibitor / opener	ChEMBL	Indication	All	2	Anxiety	No
P00915	CHEMBL261	CAH1	Drugged	Single protein	CHEMBL112	Acetaminophen	Small molecule	Inhibitor / opener	ChEMBL	Indication	All	3	Nausea	No
P00915	CHEMBL261	CAH1	Drugged	Single protein	CHEMBL112	Acetaminophen	Small molecule	Inhibitor / opener	ChEMBL	Indication	All	4	Influenza, human	No
P00915	CHEMBL261	CAH1	Drugged	Single protein	CHEMBL112	Acetaminophen	Small molecule	Inhibitor / opener	ChEMBL	Indication	All	2	Fractures, bone	No
P00915	CHEMBL261	CAH1	Drugged	Single protein	CHEMBL112	Acetaminophen	Small molecule	Inhibitor / opener	ChEMBL	Indication	All	3	Hiv infection	No
P00915	CHEMBL261	CAH1	Drugged	Single protein	CHEMBL112	Acetaminophen	Small molecule	Inhibitor / opener	ChEMBL	Indication	All	3	Postoperative nausea and vomiting	No
P00915	CHEMBL261	CAH1	Drugged	Single protein	CHEMBL112	Acetaminophen	Small molecule	Inhibitor / opener	ChEMBL	Indication	All	3	Respiratory tract infection	No
P00915	CHEMBL261	CAH1	Drugged	Single protein	CHEMBL112	Acetaminophen	Small molecule	Inhibitor / opener	ChEMBL	Indication	All	3	Pulmonary disease	No
P00915	CHEMBL261	CAH1	Drugged	Single protein	CHEMBL112	Acetaminophen	Small molecule	Inhibitor / opener	ChEMBL	Indication	All	3	Hypospadias	No
P00915	CHEMBL261	CAH1	Drugged	Single protein	CHEMBL112	Acetaminophen	Small molecule	Inhibitor / opener	ChEMBL	Indication	All	0.5	Tooth diseases	No
P00915	CHEMBL261	CAH1	Drugged	Single protein	CHEMBL112	Acetaminophen	Small molecule	Inhibitor / opener	ChEMBL	Indication	All	2	Blood pressure disorders	Yes
P00915	CHEMBL261	CAH1	Drugged	Single protein	CHEMBL112	Acetaminophen	Small molecule	Inhibitor / opener	ChEMBL	Indication	All	1	Arrhythmias	Yes
P00915	CHEMBL261	CAH1	Drugged	Single protein	CHEMBL112	Acetaminophen	Small molecule	Inhibitor / opener	ChEMBL	Indication	All	2	Neuralgia	No
P00915	CHEMBL261	CAH1	Drugged	Single protein	CHEMBL112	Acetaminophen	Small molecule	Inhibitor / opener	ChEMBL	Indication	All	3	Infections	No
P00915	CHEMBL261	CAH1	Drugged	Single protein	CHEMBL112	Acetaminophen	Small molecule	Inhibitor / opener	ChEMBL	Indication	All	4	Arthritis	No
P00915	CHEMBL261	CAH1	Drugged	Single protein	CHEMBL112	Acetaminophen	Small molecule	Inhibitor / opener	ChEMBL	Indication	All	3	Sepsis	No
P00915	CHEMBL261	CAH1	Drugged	Single protein	CHEMBL112	Acetaminophen	Small molecule	Inhibitor / opener	ChEMBL	Indication	All	3	Vomiting	No
P00915	CHEMBL261	CAH1	Drugged	Single protein	CHEMBL112	Acetaminophen	Small molecule	Inhibitor / opener	ChEMBL	Indication	All	1	Crohn disease	No
P00915	CHEMBL261	CAH1	Drugged	Single protein	CHEMBL112	Acetaminophen	Small molecule	Inhibitor / opener	ChEMBL	Indication	All	3	Low back pain	No
P00915	CHEMBL261	CAH1	Drugged	Single protein	CHEMBL112	Acetaminophen	Small molecule	Inhibitor / opener	ChEMBL	Indication	All	4	Muscle cramp	No
P00915	CHEMBL261	CAH1	Drugged	Single protein	CHEMBL112	Acetaminophen	Small molecule	Inhibitor / opener	ChEMBL	Indication	All	4	Headache	No
P00915	CHEMBL261	CAH1	Drugged	Single protein	CHEMBL112	Acetaminophen	Small molecule	Inhibitor / opener	ChEMBL	Indication	All	3	Cancers	No
P00915	CHEMBL261	CAH1	Drugged	Single protein	CHEMBL112	Acetaminophen	Small molecule	Inhibitor / opener	ChEMBL	Indication	All	4	Migraine disorder	No
P00915	CHEMBL261	CAH1	Drugged	Single protein	CHEMBL112	Acetaminophen	Small molecule	Inhibitor / opener	ChEMBL	Indication	All	3	Lupus erythematosus, systemic	No
P00915	CHEMBL261	CAH1	Drugged	Single protein	CHEMBL112	Acetaminophen	Small molecule	Inhibitor / opener	ChEMBL	Indication	All	3	Streptococcal infection	No
P00915	CHEMBL261	CAH1	Drugged	Single protein	CHEMBL112	Acetaminophen	Small molecule	Inhibitor / opener	ChEMBL	Indication	All	1	Parkinson disease	No
P00915	CHEMBL261	CAH1	Drugged	Single protein	CHEMBL112	Acetaminophen	Small molecule	Inhibitor / opener	ChEMBL	Indication	All	1	Cancers	No
P00915	CHEMBL261	CAH1	Drugged	Single protein	CHEMBL112	Acetaminophen	Small molecule	Inhibitor / opener	ChEMBL	Indication	All	3	Diabetic neuropathies	No
P00915	CHEMBL261	CAH1	Drugged	Single protein	CHEMBL112	Acetaminophen	Small molecule	Inhibitor / opener	ChEMBL	Indication	All	2	Renal colic	No
P00915	CHEMBL261	CAH1	Drugged	Single protein	CHEMBL112	Acetaminophen	Small molecule	Inhibitor / opener	ChEMBL	Indication	All	1	Immune system diseases	No
P00915	CHEMBL261	CAH1	Drugged	Single protein	CHEMBL112	Acetaminophen	Small molecule	Inhibitor / opener	ChEMBL	Indication	All	4	Pharyngitis	No
P00915	CHEMBL261	CAH1	Drugged	Single protein	CHEMBL112	Acetaminophen	Small molecule	Inhibitor / opener	ChEMBL	Indication	All	2	Brain injuries	No
P00915	CHEMBL261	CAH1	Drugged	Single protein	CHEMBL112	Acetaminophen	Small molecule	Inhibitor / opener	ChEMBL	Indication	All	1	Purpura, thrombocytopenic, idiopathic	No
P00915	CHEMBL261	CAH1	Drugged	Single protein	CHEMBL112	Acetaminophen	Small molecule	Inhibitor / opener	ChEMBL	Indication	All	1	Intervertebral disc degeneration	No
Q9NS85	-	CAH10	Not yet druggable	-	-	-	-	-	-	-	-	-	-	No
P07339	CHEMBL2581	CATD	Drugged	Single protein	CHEMBL325041	Bortezomib	Small molecule	Inhibitor	ChEMBL	Indication	All	2	Cancers	No
P07339	CHEMBL2581	CATD	Drugged	Single protein	CHEMBL325041	Bortezomib	Small molecule	Inhibitor	ChEMBL	Indication	All	1	Cancers	No
P07339	CHEMBL2581	CATD	Drugged	Single protein	CHEMBL325041	Bortezomib	Small molecule	Inhibitor	ChEMBL	Indication	All	3	Kidney disease	No
P07339	CHEMBL2581	CATD	Drugged	Single protein	CHEMBL325041	Bortezomib	Small molecule	Inhibitor	ChEMBL	Indication	All	3	Immunoglobulin light-chain amyloidosis	No
P07339	CHEMBL2581	CATD	Drugged	Single protein	CHEMBL325041	Bortezomib	Small molecule	Inhibitor	ChEMBL	Indication	All	4	Cancers	No
P07339	CHEMBL2581	CATD	Drugged	Single protein	CHEMBL325041	Bortezomib	Small molecule	Inhibitor	ChEMBL	Indication	All	3	Amyloidosis, familial	No
P07339	CHEMBL2581	CATD	Drugged	Single protein	CHEMBL325041	Bortezomib	Small molecule	Inhibitor	ChEMBL	Indication	All	2	Red-cell aplasia, pure	No
P07339	CHEMBL2581	CATD	Drugged	Single protein	CHEMBL325041	Bortezomib	Small molecule	Inhibitor	ChEMBL	Indication	All	2	Immune system diseases	No
P07339	CHEMBL2581	CATD	Drugged	Single protein	CHEMBL325041	Bortezomib	Small molecule	Inhibitor	ChEMBL	Indication	All	2	Neuromyelitis optica	No
P07339	CHEMBL2581	CATD	Drugged	Single protein	CHEMBL325041	Bortezomib	Small molecule	Inhibitor	ChEMBL	Indication	All	3	Amyloidosis	No
P07339	CHEMBL2581	CATD	Drugged	Single protein	CHEMBL325041	Bortezomib	Small molecule	Inhibitor	ChEMBL	Indication	All	1	Anemia	No
P07339	CHEMBL2581	CATD	Drugged	Single protein	CHEMBL325041	Bortezomib	Small molecule	Inhibitor	ChEMBL	Indication	All	3	Purpura, thrombocytopenic, idiopathic	No
P07339	CHEMBL2581	CATD	Drugged	Single protein	CHEMBL325041	Bortezomib	Small molecule	Inhibitor	ChEMBL	Indication	All	1	Uremia	No
P07339	CHEMBL2581	CATD	Drugged	Single protein	CHEMBL325041	Bortezomib	Small molecule	Inhibitor	ChEMBL	Indication	All	2	Encephalitis, japanese	No
P07339	CHEMBL2581	CATD	Drugged	Single protein	CHEMBL325041	Bortezomib	Small molecule	Inhibitor	ChEMBL	Indication	All	3	Cancers	No
P07339	CHEMBL2581	CATD	Drugged	Single protein	CHEMBL325041	Bortezomib	Small molecule	Inhibitor	ChEMBL	Indication	All	2	Lymphoproliferative disorder	No
P07339	CHEMBL2581	CATD	Drugged	Single protein	CHEMBL76	Chloroquine	Small molecule	Inhibitor	ChEMBL	Indication	All	2	Brain diseases	No
P07339	CHEMBL2581	CATD	Drugged	Single protein	CHEMBL116	Amprenavir	Small molecule	Inhibitor	ChEMBL	Indication	All	1	Acquired immunodeficiency syndrome	No
P07339	CHEMBL2581	CATD	Drugged	Single protein	CHEMBL325041	Bortezomib	Small molecule	Inhibitor	ChEMBL	Indication	All	2	Graft vs host disease	No
P07339	CHEMBL2581	CATD	Drugged	Single protein	CHEMBL76	Chloroquine	Small molecule	Inhibitor	ChEMBL	Indication	All	2	Cancers	No
P07339	CHEMBL2581	CATD	Drugged	Single protein	CHEMBL76	Chloroquine	Small molecule	Inhibitor	ChEMBL	Indication	All	3	Pulmonary disease	No
P07339	CHEMBL2581	CATD	Drugged	Single protein	CHEMBL76	Chloroquine	Small molecule	Inhibitor	ChEMBL	Indication	All	2	Anemia	No
P07339	CHEMBL2581	CATD	Drugged	Single protein	CHEMBL76	Chloroquine	Small molecule	Inhibitor	ChEMBL	Indication	All	2	Influenza, human	No
P07339	CHEMBL2581	CATD	Drugged	Single protein	CHEMBL76	Chloroquine	Small molecule	Inhibitor	ChEMBL	Indication	All	2	Lupus erythematosus, systemic	No
P07339	CHEMBL2581	CATD	Drugged	Single protein	CHEMBL76	Chloroquine	Small molecule	Inhibitor	ChEMBL	Indication	All	2	Pneumonia	No
P07339	CHEMBL2581	CATD	Drugged	Single protein	CHEMBL116	Amprenavir	Small molecule	Inhibitor	ChEMBL	Indication	All	4	Virus diseases	No
P07339	CHEMBL2581	CATD	Drugged	Single protein	CHEMBL76	Chloroquine	Small molecule	Inhibitor	ChEMBL	Indication	All	2	Hiv infection	No
P07339	CHEMBL2581	CATD	Drugged	Single protein	CHEMBL76	Chloroquine	Small molecule	Inhibitor	ChEMBL	Indication	All	1	Cancers	No
P07339	CHEMBL2581	CATD	Drugged	Single protein	CHEMBL76	Chloroquine	Small molecule	Inhibitor	ChEMBL	Indication	All	3	Pregnancy	No
P07339	CHEMBL2581	CATD	Drugged	Single protein	CHEMBL76	Chloroquine	Small molecule	Inhibitor	ChEMBL	Indication	All	1	Severe dengue	No
P07339	CHEMBL2581	CATD	Drugged	Single protein	CHEMBL76	Chloroquine	Small molecule	Inhibitor	ChEMBL	Indication	All	2	Atrial fibrillation	Yes
P07339	CHEMBL2581	CATD	Drugged	Single protein	CHEMBL76	Chloroquine	Small molecule	Inhibitor	ChEMBL	Indication	All	2	Acquired immunodeficiency syndrome	No
P07339	CHEMBL2581	CATD	Drugged	Single protein	CHEMBL76	Chloroquine	Small molecule	Inhibitor	ChEMBL	Indication	All	3	Arthritis	No
P07339	CHEMBL2581	CATD	Drugged	Single protein	CHEMBL116	Amprenavir	Small molecule	Inhibitor	ChEMBL	Indication	All	3	Hiv infection	No
P07339	CHEMBL2581	CATD	Drugged	Single protein	CHEMBL76	Chloroquine	Small molecule	Inhibitor	ChEMBL	Indication	All	3	Malaria	No
P07339	CHEMBL2581	CATD	Drugged	Single protein	CHEMBL325041	Bortezomib	Small molecule	Inhibitor	ChEMBL	Indication	All	1	Immunoblastic lymphadenopathy	No
P07339	CHEMBL2581	CATD	Drugged	Single protein	CHEMBL76	Chloroquine	Small molecule	Inhibitor	ChEMBL	Indication	All	4	Malaria	No
P07339	CHEMBL2581	CATD	Drugged	Single protein	CHEMBL325041	Bortezomib	Small molecule	Inhibitor	ChEMBL	Indication	All	0.5	Cancers	No
P07339	CHEMBL2581	CATD	Drugged	Single protein	CHEMBL222559	Tipranavir	Small molecule	Inhibitor	ChEMBL	Indication	All	4	Hiv infection	No
P07339	CHEMBL2581	CATD	Drugged	Single protein	CHEMBL222559	Tipranavir	Small molecule	Inhibitor	ChEMBL	Indication	All	4	Hemorrhage	No
P07339	CHEMBL2581	CATD	Drugged	Single protein	CHEMBL222559	Tipranavir	Small molecule	Inhibitor	ChEMBL	Indication	All	4	Virus diseases	No
P07339	CHEMBL2581	CATD	Drugged	Single protein	CHEMBL76	Chloroquine	Small molecule	Inhibitor	ChEMBL	Indication	All	3	Cancers	No
P07339	CHEMBL2581	CATD	Drugged	Single protein	CHEMBL325041	Bortezomib	Small molecule	Inhibitor	ChEMBL	Indication	All	2	Bronchiolitis obliterans	No
Q9UBX1	CHEMBL2517	CATF	Drugged	Single protein	CHEMBL218394	Boceprevir	Small molecule	Inhibitor	ChEMBL	Indication	All	4	Virus diseases	No
Q9UBX1	CHEMBL2517	CATF	Drugged	Single protein	CHEMBL218394	Boceprevir	Small molecule	Inhibitor	ChEMBL	Indication	All	1	Thrombocytopenia	No
Q9UBX1	CHEMBL2517	CATF	Drugged	Single protein	CHEMBL218394	Boceprevir	Small molecule	Inhibitor	ChEMBL	Indication	All	4	Hepatitis c	No
Q9UBX1	CHEMBL2517	CATF	Drugged	Single protein	CHEMBL231813	Telaprevir	Protein	Inhibitor	ChEMBL	Indication	All	3	Hiv infection	No
Q9UBX1	CHEMBL2517	CATF	Drugged	Single protein	CHEMBL218394	Boceprevir	Small molecule	Inhibitor	ChEMBL	Indication	All	3	Hepatitis c	No
Q9UBX1	CHEMBL2517	CATF	Drugged	Single protein	CHEMBL231813	Telaprevir	Protein	Inhibitor	ChEMBL	Indication	All	4	Virus diseases	No
Q9UBX1	CHEMBL2517	CATF	Drugged	Single protein	CHEMBL231813	Telaprevir	Protein	Inhibitor	ChEMBL	Indication	All	1	Liver diseases	No
Q9UBX1	CHEMBL2517	CATF	Drugged	Single protein	CHEMBL231813	Telaprevir	Protein	Inhibitor	ChEMBL	Indication	All	3	Hepatitis c	No
Q9UBX1	CHEMBL2517	CATF	Drugged	Single protein	CHEMBL231813	Telaprevir	Protein	Inhibitor	ChEMBL	Indication	All	2	Thrombocytopenia	No
Q9UBX1	CHEMBL2517	CATF	Drugged	Single protein	CHEMBL231813	Telaprevir	Protein	Inhibitor	ChEMBL	Indication	All	3	Infections	No
P09668	CHEMBL2225	CATH	Drugged	Single protein	CHEMBL325041	Bortezomib	Small molecule	Inhibitor	ChEMBL	Indication	All	0.5	Cancers	No
P09668	CHEMBL2225	CATH	Drugged	Single protein	CHEMBL325041	Bortezomib	Small molecule	Inhibitor	ChEMBL	Indication	All	2	Bronchiolitis obliterans	No
P09668	CHEMBL2225	CATH	Drugged	Single protein	CHEMBL325041	Bortezomib	Small molecule	Inhibitor	ChEMBL	Indication	All	1	Immunoblastic lymphadenopathy	No
P09668	CHEMBL2225	CATH	Drugged	Single protein	CHEMBL325041	Bortezomib	Small molecule	Inhibitor	ChEMBL	Indication	All	2	Graft vs host disease	No
P09668	CHEMBL2225	CATH	Drugged	Single protein	CHEMBL325041	Bortezomib	Small molecule	Inhibitor	ChEMBL	Indication	All	2	Encephalitis, japanese	No
P09668	CHEMBL2225	CATH	Drugged	Single protein	CHEMBL325041	Bortezomib	Small molecule	Inhibitor	ChEMBL	Indication	All	1	Uremia	No
P09668	CHEMBL2225	CATH	Drugged	Single protein	CHEMBL325041	Bortezomib	Small molecule	Inhibitor	ChEMBL	Indication	All	3	Purpura, thrombocytopenic, idiopathic	No
P09668	CHEMBL2225	CATH	Drugged	Single protein	CHEMBL325041	Bortezomib	Small molecule	Inhibitor	ChEMBL	Indication	All	3	Amyloidosis	No
P09668	CHEMBL2225	CATH	Drugged	Single protein	CHEMBL325041	Bortezomib	Small molecule	Inhibitor	ChEMBL	Indication	All	2	Neuromyelitis optica	No
P09668	CHEMBL2225	CATH	Drugged	Single protein	CHEMBL325041	Bortezomib	Small molecule	Inhibitor	ChEMBL	Indication	All	2	Cancers	No
P09668	CHEMBL2225	CATH	Drugged	Single protein	CHEMBL325041	Bortezomib	Small molecule	Inhibitor	ChEMBL	Indication	All	2	Red-cell aplasia, pure	No
P09668	CHEMBL2225	CATH	Drugged	Single protein	CHEMBL325041	Bortezomib	Small molecule	Inhibitor	ChEMBL	Indication	All	3	Immunoglobulin light-chain amyloidosis	No
P09668	CHEMBL2225	CATH	Drugged	Single protein	CHEMBL325041	Bortezomib	Small molecule	Inhibitor	ChEMBL	Indication	All	4	Cancers	No
P09668	CHEMBL2225	CATH	Drugged	Single protein	CHEMBL325041	Bortezomib	Small molecule	Inhibitor	ChEMBL	Indication	All	3	Cancers	No
P09668	CHEMBL2225	CATH	Drugged	Single protein	CHEMBL325041	Bortezomib	Small molecule	Inhibitor	ChEMBL	Indication	All	3	Kidney disease	No
P09668	CHEMBL2225	CATH	Drugged	Single protein	CHEMBL325041	Bortezomib	Small molecule	Inhibitor	ChEMBL	Indication	All	1	Cancers	No
P09668	CHEMBL2225	CATH	Drugged	Single protein	CHEMBL325041	Bortezomib	Small molecule	Inhibitor	ChEMBL	Indication	All	3	Amyloidosis, familial	No
P09668	CHEMBL2225	CATH	Drugged	Single protein	CHEMBL325041	Bortezomib	Small molecule	Inhibitor	ChEMBL	Indication	All	2	Lymphoproliferative disorder	No
P09668	CHEMBL2225	CATH	Drugged	Single protein	CHEMBL325041	Bortezomib	Small molecule	Inhibitor	ChEMBL	Indication	All	2	Immune system diseases	No
P09668	CHEMBL2225	CATH	Drugged	Single protein	CHEMBL325041	Bortezomib	Small molecule	Inhibitor	ChEMBL	Indication	All	1	Anemia	No
Q96EE4	-	CC126	Not yet druggable	-	-	-	-	-	-	-	-	-	-	No
O15444	-	CCL25	Not yet druggable	-	-	-	-	-	-	-	-	-	-	No
Q6YHK3	-	CD109	Not yet druggable	-	-	-	-	-	-	-	-	-	-	No
P01732	-	CD8A	Not yet druggable	-	-	-	-	-	-	-	-	-	-	No
Q02246	-	CNTN2	Not yet druggable	-	-	-	-	-	-	-	-	-	-	No
O94779	-	CNTN5	Not yet druggable	-	-	-	-	-	-	-	-	-	-	No
P0C0L4	-	CO4A	Not yet druggable	-	-	-	-	-	-	-	-	-	-	No
P21964	CHEMBL2023	COMT	Drugged	Single protein	CHEMBL1324	Tolcapone	Small molecule	Inhibitor	BNF	Side-effect	Common or very common	4	Sleep disorder	No
P21964	CHEMBL2023	COMT	Drugged	Single protein	CHEMBL1324	Tolcapone	Small molecule	Inhibitor	BNF	Side-effect	Common or very common	4	Appetite decreased	No
P21964	CHEMBL2023	COMT	Drugged	Single protein	CHEMBL1324	Tolcapone	Small molecule	Inhibitor	BNF	Indication	All	4	Adjunct to co-beneldopa or co-careldopa in parkinson's disease with ‘end-of-dose’ motor fluctuations if another inhibitor of peripheral catechol-o-methyltransferase inappropriate	No
P21964	CHEMBL2023	COMT	Drugged	Single protein	CHEMBL953	Entacapone	Small molecule	Inhibitor	BNF	Indication	All	4	Parkinson's disease and end-of-dose motor fluctuations not adequately controlled with levodopa and dopa-decarboxylase inhibitor treatment	No
P21964	CHEMBL2023	COMT	Drugged	Single protein	CHEMBL953	Entacapone	Small molecule	Inhibitor	BNF	Side-effect	Uncommon	4	Myocardial infarction	Yes
P21964	CHEMBL2023	COMT	Drugged	Single protein	CHEMBL953	Entacapone	Small molecule	Inhibitor	BNF	Side-effect	Rare or very rare	4	Weight decreased	No
P21964	CHEMBL2023	COMT	Drugged	Single protein	CHEMBL953	Entacapone	Small molecule	Inhibitor	BNF	Side-effect	Rare or very rare	4	Skin reactions	No
P21964	CHEMBL2023	COMT	Drugged	Single protein	CHEMBL953	Entacapone	Small molecule	Inhibitor	BNF	Side-effect	Rare or very rare	4	Appetite decreased	No
P21964	CHEMBL2023	COMT	Drugged	Single protein	CHEMBL953	Entacapone	Small molecule	Inhibitor	BNF	Side-effect	Rare or very rare	4	Agitation	No
P21964	CHEMBL2023	COMT	Drugged	Single protein	CHEMBL953	Entacapone	Small molecule	Inhibitor	BNF	Side-effect	Not known	4	Neuroleptic malignant syndrome	No
P21964	CHEMBL2023	COMT	Drugged	Single protein	CHEMBL1324	Tolcapone	Small molecule	Inhibitor	BNF	Side-effect	Common or very common	4	Chest pain	Yes
P21964	CHEMBL2023	COMT	Drugged	Single protein	CHEMBL953	Entacapone	Small molecule	Inhibitor	BNF	Side-effect	Not known	4	Nail discolouration	No
P21964	CHEMBL2023	COMT	Drugged	Single protein	CHEMBL953	Entacapone	Small molecule	Inhibitor	BNF	Side-effect	Not known	4	Impulse-control disorder	No
P21964	CHEMBL2023	COMT	Drugged	Single protein	CHEMBL953	Entacapone	Small molecule	Inhibitor	BNF	Side-effect	Not known	4	Hepatic disorder	No
P21964	CHEMBL2023	COMT	Drugged	Single protein	CHEMBL953	Entacapone	Small molecule	Inhibitor	BNF	Side-effect	Not known	4	Hair colour changes	No
P21964	CHEMBL2023	COMT	Drugged	Single protein	CHEMBL953	Entacapone	Small molecule	Inhibitor	BNF	Side-effect	Not known	4	Drowsiness	No
P21964	CHEMBL2023	COMT	Drugged	Single protein	CHEMBL953	Entacapone	Small molecule	Inhibitor	BNF	Side-effect	Not known	4	Colitis	No
P21964	CHEMBL2023	COMT	Drugged	Single protein	CHEMBL953	Entacapone	Small molecule	Inhibitor	BNF	Side-effect	Common or very common	4	Vomiting	No
P21964	CHEMBL2023	COMT	Drugged	Single protein	CHEMBL953	Entacapone	Small molecule	Inhibitor	BNF	Side-effect	Common or very common	4	Urine discolouration	No
P21964	CHEMBL2023	COMT	Drugged	Single protein	CHEMBL953	Entacapone	Small molecule	Inhibitor	BNF	Side-effect	Not known	4	Rhabdomyolysis	No
P21964	CHEMBL2023	COMT	Drugged	Single protein	CHEMBL1324	Tolcapone	Small molecule	Inhibitor	BNF	Side-effect	Common or very common	4	Confusion	No
P21964	CHEMBL2023	COMT	Drugged	Single protein	CHEMBL1324	Tolcapone	Small molecule	Inhibitor	BNF	Side-effect	Common or very common	4	Diarrhoea	No
P21964	CHEMBL2023	COMT	Drugged	Single protein	CHEMBL953	Entacapone	Small molecule	Inhibitor	BNF	Side-effect	Common or very common	4	Sleep disorder	No
P21964	CHEMBL2023	COMT	Drugged	Single protein	CHEMBL1324	Tolcapone	Small molecule	Inhibitor	BNF	Side-effect	Common or very common	4	Urine discolouration	No
P21964	CHEMBL2023	COMT	Drugged	Single protein	CHEMBL1324	Tolcapone	Small molecule	Inhibitor	BNF	Side-effect	Common or very common	4	Vomiting	No
P21964	CHEMBL2023	COMT	Drugged	Single protein	CHEMBL1324	Tolcapone	Small molecule	Inhibitor	BNF	Side-effect	Rare or very rare	4	Eating disorder	No
P21964	CHEMBL2023	COMT	Drugged	Single protein	CHEMBL1324	Tolcapone	Small molecule	Inhibitor	BNF	Side-effect	Rare or very rare	4	Neuroleptic malignant syndrome	No
P21964	CHEMBL2023	COMT	Drugged	Single protein	CHEMBL1324	Tolcapone	Small molecule	Inhibitor	BNF	Side-effect	Rare or very rare	4	Pathological gambling	No
P21964	CHEMBL2023	COMT	Drugged	Single protein	CHEMBL1324	Tolcapone	Small molecule	Inhibitor	BNF	Side-effect	Rare or very rare	4	Psychiatric disorder	No
P21964	CHEMBL2023	COMT	Drugged	Single protein	CHEMBL1324	Tolcapone	Small molecule	Inhibitor	BNF	Side-effect	Rare or very rare	4	Sexual dysfunction	No
P21964	CHEMBL2023	COMT	Drugged	Single protein	CHEMBL1324	Tolcapone	Small molecule	Inhibitor	BNF	Side-effect	Uncommon	4	Hepatocellular injury	No
P21964	CHEMBL2023	COMT	Drugged	Single protein	CHEMBL1324	Tolcapone	Small molecule	Inhibitor	BNF	Side-effect	Common or very common	4	Postural hypotension	No
P21964	CHEMBL2023	COMT	Drugged	Single protein	CHEMBL1324	Tolcapone	Small molecule	Inhibitor	BNF	Side-effect	Common or very common	4	Nausea	No
P21964	CHEMBL2023	COMT	Drugged	Single protein	CHEMBL1324	Tolcapone	Small molecule	Inhibitor	BNF	Side-effect	Common or very common	4	Movement disorder	No
P21964	CHEMBL2023	COMT	Drugged	Single protein	CHEMBL1324	Tolcapone	Small molecule	Inhibitor	BNF	Side-effect	Common or very common	4	Influenza like illness	No
P21964	CHEMBL2023	COMT	Drugged	Single protein	CHEMBL1324	Tolcapone	Small molecule	Inhibitor	BNF	Side-effect	Common or very common	4	Hyperhidrosis	No
P21964	CHEMBL2023	COMT	Drugged	Single protein	CHEMBL1324	Tolcapone	Small molecule	Inhibitor	BNF	Side-effect	Common or very common	4	Headache	No
P21964	CHEMBL2023	COMT	Drugged	Single protein	CHEMBL1324	Tolcapone	Small molecule	Inhibitor	BNF	Side-effect	Common or very common	4	Hallucination	No
P21964	CHEMBL2023	COMT	Drugged	Single protein	CHEMBL1324	Tolcapone	Small molecule	Inhibitor	BNF	Side-effect	Common or very common	4	Gastrointestinal discomfort	No
P21964	CHEMBL2023	COMT	Drugged	Single protein	CHEMBL1324	Tolcapone	Small molecule	Inhibitor	BNF	Side-effect	Common or very common	4	Dry mouth	No
P21964	CHEMBL2023	COMT	Drugged	Single protein	CHEMBL1324	Tolcapone	Small molecule	Inhibitor	BNF	Side-effect	Common or very common	4	Drowsiness	No
P21964	CHEMBL2023	COMT	Drugged	Single protein	CHEMBL1324	Tolcapone	Small molecule	Inhibitor	BNF	Side-effect	Common or very common	4	Dizziness	No
P21964	CHEMBL2023	COMT	Drugged	Single protein	CHEMBL1324	Tolcapone	Small molecule	Inhibitor	BNF	Side-effect	Common or very common	4	Constipation	No
P21964	CHEMBL2023	COMT	Drugged	Single protein	CHEMBL953	Entacapone	Small molecule	Inhibitor	BNF	Side-effect	Common or very common	4	Nausea	No
P21964	CHEMBL2023	COMT	Drugged	Single protein	CHEMBL953	Entacapone	Small molecule	Inhibitor	BNF	Side-effect	Common or very common	4	Movement disorder	No
P21964	CHEMBL2023	COMT	Drugged	Single protein	CHEMBL953	Entacapone	Small molecule	Inhibitor	BNF	Side-effect	Common or very common	4	Ischemic heart disease	No
P21964	CHEMBL2023	COMT	Drugged	Single protein	CHEMBL1324	Tolcapone	Small molecule	Inhibitor	ChEMBL	Indication	All	2	Schizophrenia	No
P21964	CHEMBL2023	COMT	Drugged	Single protein	CHEMBL1324	Tolcapone	Small molecule	Inhibitor	ChEMBL	Indication	All	2	Obsessive-compulsive disorder	No
P21964	CHEMBL2023	COMT	Drugged	Single protein	CHEMBL1324	Tolcapone	Small molecule	Inhibitor	ChEMBL	Indication	All	2	Gambling	No
P21964	CHEMBL2023	COMT	Drugged	Single protein	CHEMBL1324	Tolcapone	Small molecule	Inhibitor	ChEMBL	Indication	All	2	Brain injuries	No
P21964	CHEMBL2023	COMT	Drugged	Single protein	CHEMBL1324	Tolcapone	Small molecule	Inhibitor	ChEMBL	Indication	All	2	Alcoholism	No
P21964	CHEMBL2023	COMT	Drugged	Single protein	CHEMBL1324	Tolcapone	Small molecule	Inhibitor	ChEMBL	Indication	All	1	Cocaine-related disorder	No
P21964	CHEMBL2023	COMT	Drugged	Single protein	CHEMBL1324	Tolcapone	Small molecule	Inhibitor	ChEMBL	Indication	All	1	Cancers	No
P21964	CHEMBL2023	COMT	Drugged	Single protein	CHEMBL59	Dopamine	Small molecule	Agonist	ChEMBL	Indication	All	3	Shock, septic	No
P21964	CHEMBL2023	COMT	Drugged	Single protein	CHEMBL59	Dopamine	Small molecule	Agonist	ChEMBL	Indication	All	3	Shock	No
P21964	CHEMBL2023	COMT	Drugged	Single protein	CHEMBL59	Dopamine	Small molecule	Agonist	ChEMBL	Indication	All	1	Depressive disorder	No
P21964	CHEMBL2023	COMT	Drugged	Single protein	CHEMBL59	Dopamine	Small molecule	Agonist	ChEMBL	Indication	All	1	Diabetes mellitus	No
P21964	CHEMBL2023	COMT	Drugged	Single protein	CHEMBL59	Dopamine	Small molecule	Agonist	ChEMBL	Indication	All	2	Cognitive dysfunction	No
P21964	CHEMBL2023	COMT	Drugged	Single protein	CHEMBL59	Dopamine	Small molecule	Agonist	ChEMBL	Indication	All	4	Heart failure	Yes
P21964	CHEMBL2023	COMT	Drugged	Single protein	CHEMBL59	Dopamine	Small molecule	Agonist	ChEMBL	Indication	All	4	Kidney disease	No
P21964	CHEMBL2023	COMT	Drugged	Single protein	CHEMBL59	Dopamine	Small molecule	Agonist	ChEMBL	Indication	All	4	Myocardial infarction	Yes
P21964	CHEMBL2023	COMT	Drugged	Single protein	CHEMBL59	Dopamine	Small molecule	Agonist	ChEMBL	Indication	All	4	Cardiovascular diseases	Yes
P21964	CHEMBL2023	COMT	Drugged	Single protein	CHEMBL59	Dopamine	Small molecule	Agonist	ChEMBL	Indication	All	2	Premature birth	No
P21964	CHEMBL2023	COMT	Drugged	Single protein	CHEMBL59	Dopamine	Small molecule	Agonist	ChEMBL	Indication	All	3	Hernias, diaphragmatic, congenital	No
P21964	CHEMBL2023	COMT	Drugged	Single protein	CHEMBL59	Dopamine	Small molecule	Agonist	ChEMBL	Indication	All	3	Parkinson disease	No
P21964	CHEMBL2023	COMT	Drugged	Single protein	CHEMBL1324	Tolcapone	Small molecule	Inhibitor	ChEMBL	Indication	All	2	Tobacco use disorder	No
P21964	CHEMBL2023	COMT	Drugged	Single protein	CHEMBL1324	Tolcapone	Small molecule	Inhibitor	BNF	Side-effect	Common or very common	4	Upper respiratory tract infection	No
P21964	CHEMBL2023	COMT	Drugged	Single protein	CHEMBL1324	Tolcapone	Small molecule	Inhibitor	ChEMBL	Indication	All	2	Pick disease of the brain	No
P21964	CHEMBL2023	COMT	Drugged	Single protein	CHEMBL1324	Tolcapone	Small molecule	Inhibitor	ChEMBL	Indication	All	4	Liver failure	No
P21964	CHEMBL2023	COMT	Drugged	Single protein	CHEMBL953	Entacapone	Small molecule	Inhibitor	BNF	Side-effect	Common or very common	4	Hyperhidrosis	No
P21964	CHEMBL2023	COMT	Drugged	Single protein	CHEMBL953	Entacapone	Small molecule	Inhibitor	BNF	Side-effect	Common or very common	4	Hallucination	No
P21964	CHEMBL2023	COMT	Drugged	Single protein	CHEMBL953	Entacapone	Small molecule	Inhibitor	BNF	Side-effect	Common or very common	4	Fatigue	No
P21964	CHEMBL2023	COMT	Drugged	Single protein	CHEMBL953	Entacapone	Small molecule	Inhibitor	BNF	Side-effect	Common or very common	4	Fall	No
P21964	CHEMBL2023	COMT	Drugged	Single protein	CHEMBL953	Entacapone	Small molecule	Inhibitor	BNF	Side-effect	Common or very common	4	Dry mouth	No
P21964	CHEMBL2023	COMT	Drugged	Single protein	CHEMBL953	Entacapone	Small molecule	Inhibitor	BNF	Side-effect	Common or very common	4	Dizziness	No
P21964	CHEMBL2023	COMT	Drugged	Single protein	CHEMBL953	Entacapone	Small molecule	Inhibitor	BNF	Side-effect	Common or very common	4	Diarrhoea	No
P21964	CHEMBL2023	COMT	Drugged	Single protein	CHEMBL953	Entacapone	Small molecule	Inhibitor	BNF	Side-effect	Common or very common	4	Constipation	No
P21964	CHEMBL2023	COMT	Drugged	Single protein	CHEMBL1324	Tolcapone	Small molecule	Inhibitor	ChEMBL	Indication	All	4	Parkinson disease	No
P21964	CHEMBL2023	COMT	Drugged	Single protein	CHEMBL953	Entacapone	Small molecule	Inhibitor	BNF	Side-effect	Common or very common	4	Confusion	No
P21964	CHEMBL2023	COMT	Drugged	Single protein	CHEMBL953	Entacapone	Small molecule	Inhibitor	BNF	Indication	All	4	Adjunct to co-beneldopa or co-careldopa in parkinson's disease with ‘end-of-dose’ motor fluctuations	No
P21964	CHEMBL2023	COMT	Drugged	Single protein	CHEMBL160038	Nebicapone	Small molecule	Inhibitor	ChEMBL	Indication	All	2	Parkinson disease	No
P21964	CHEMBL2023	COMT	Drugged	Single protein	CHEMBL1089318	Opicapone	Small molecule	Inhibitor	ChEMBL	Indication	All	4	Parkinson disease	No
P21964	CHEMBL2023	COMT	Drugged	Single protein	CHEMBL953	Entacapone	Small molecule	Inhibitor	ChEMBL	Indication	All	4	Parkinson disease	No
P21964	CHEMBL2023	COMT	Drugged	Single protein	CHEMBL953	Entacapone	Small molecule	Inhibitor	ChEMBL	Indication	All	2	Cocaine-related disorder	No
P21964	CHEMBL2023	COMT	Drugged	Single protein	CHEMBL953	Entacapone	Small molecule	Inhibitor	ChEMBL	Indication	All	1	Obesity	No
P21964	CHEMBL2023	COMT	Drugged	Single protein	CHEMBL953	Entacapone	Small molecule	Inhibitor	ChEMBL	Indication	All	1	Epilepsy	No
P21964	CHEMBL2023	COMT	Drugged	Single protein	CHEMBL953	Entacapone	Small molecule	Inhibitor	ChEMBL	Indication	All	0.5	Cancers	No
P21964	CHEMBL2023	COMT	Drugged	Single protein	CHEMBL953	Entacapone	Small molecule	Inhibitor	ChEMBL	Indication	All	0.5	Amphetamine-related disorder	No
P21964	CHEMBL2023	COMT	Drugged	Single protein	CHEMBL953	Entacapone	Small molecule	Inhibitor	BNF	Side-effect	Common or very common	4	Abdominal pain	No
P21964	CHEMBL2023	COMT	Drugged	Single protein	CHEMBL1324	Tolcapone	Small molecule	Inhibitor	BNF	Side-effect	Common or very common	4	Syncope	No
Q6GPI1	CHEMBL4523987	CTRB2	Drugged	Protein family	CHEMBL480	Lansoprazole	Small molecule	Inhibitor	ChEMBL	Indication	All	4	Stomach ulcer	No
Q6GPI1	CHEMBL4523987	CTRB2	Drugged	Protein family	CHEMBL480	Lansoprazole	Small molecule	Inhibitor	ChEMBL	Indication	All	4	Gastroesophageal reflux	No
Q6GPI1	CHEMBL4523987	CTRB2	Drugged	Protein family	CHEMBL33	Levofloxacin	Small molecule	Inhibitor	ChEMBL	Indication	All	4	Conjunctivitis, bacterial	No
Q6GPI1	CHEMBL4523987	CTRB2	Drugged	Protein family	CHEMBL55400	Proflavine	Small molecule	Disrupting agent	ChEMBL	Indication	All	0.5	Colonic polyps	No
Q6GPI1	CHEMBL4523987	CTRB2	Drugged	Protein family	CHEMBL55400	Proflavine	Small molecule	Disrupting agent	ChEMBL	Indication	All	2	Barrett esophagus	No
Q6GPI1	CHEMBL4523987	CTRB2	Drugged	Protein family	CHEMBL55400	Proflavine	Small molecule	Disrupting agent	ChEMBL	Indication	All	0.5	Cancers	No
Q6GPI1	CHEMBL4523987	CTRB2	Drugged	Protein family	CHEMBL55400	Proflavine	Small molecule	Disrupting agent	ChEMBL	Indication	All	2	Cancers	No
Q6GPI1	CHEMBL4523987	CTRB2	Drugged	Protein family	CHEMBL33	Levofloxacin	Small molecule	Inhibitor	ChEMBL	Indication	All	3	Pneumonia	No
Q6GPI1	CHEMBL4523987	CTRB2	Drugged	Protein family	CHEMBL33	Levofloxacin	Small molecule	Inhibitor	ChEMBL	Indication	All	4	Urinary tract infection	No
Q6GPI1	CHEMBL4523987	CTRB2	Drugged	Protein family	CHEMBL33	Levofloxacin	Small molecule	Inhibitor	ChEMBL	Indication	All	3	Influenza, human	No
Q6GPI1	CHEMBL4523987	CTRB2	Drugged	Protein family	CHEMBL33	Levofloxacin	Small molecule	Inhibitor	ChEMBL	Indication	All	3	Prostatic hyperplasia	No
Q6GPI1	CHEMBL4523987	CTRB2	Drugged	Protein family	CHEMBL33	Levofloxacin	Small molecule	Inhibitor	ChEMBL	Indication	All	4	Bronchitis, chronic	No
Q6GPI1	CHEMBL4523987	CTRB2	Drugged	Protein family	CHEMBL33	Levofloxacin	Small molecule	Inhibitor	ChEMBL	Indication	All	3	Tuberculosis	No
Q6GPI1	CHEMBL4523987	CTRB2	Drugged	Protein family	CHEMBL33	Levofloxacin	Small molecule	Inhibitor	ChEMBL	Indication	All	2	Diabetic foot	No
Q6GPI1	CHEMBL4523987	CTRB2	Drugged	Protein family	CHEMBL33	Levofloxacin	Small molecule	Inhibitor	ChEMBL	Indication	All	4	Sinusitis	No
Q6GPI1	CHEMBL4523987	CTRB2	Drugged	Protein family	CHEMBL33	Levofloxacin	Small molecule	Inhibitor	ChEMBL	Indication	All	3	Cystic fibrosis	No
Q6GPI1	CHEMBL4523987	CTRB2	Drugged	Protein family	CHEMBL33	Levofloxacin	Small molecule	Inhibitor	ChEMBL	Indication	All	1	Kidney disease	No
Q6GPI1	CHEMBL4523987	CTRB2	Drugged	Protein family	CHEMBL33	Levofloxacin	Small molecule	Inhibitor	ChEMBL	Indication	All	3	Pulmonary disease	No
Q6GPI1	CHEMBL4523987	CTRB2	Drugged	Protein family	CHEMBL33	Levofloxacin	Small molecule	Inhibitor	ChEMBL	Indication	All	3	Cataract	No
Q6GPI1	CHEMBL4523987	CTRB2	Drugged	Protein family	CHEMBL33	Levofloxacin	Small molecule	Inhibitor	ChEMBL	Indication	All	3	Fever	No
Q6GPI1	CHEMBL4523987	CTRB2	Drugged	Protein family	CHEMBL480	Lansoprazole	Small molecule	Inhibitor	ChEMBL	Indication	All	2	Cancers	No
Q6GPI1	CHEMBL4523987	CTRB2	Drugged	Protein family	CHEMBL33	Levofloxacin	Small molecule	Inhibitor	ChEMBL	Indication	All	4	Pneumonia	No
Q6GPI1	CHEMBL4523987	CTRB2	Drugged	Protein family	CHEMBL480	Lansoprazole	Small molecule	Inhibitor	ChEMBL	Indication	All	3	Gout	No
Q6GPI1	CHEMBL4523987	CTRB2	Drugged	Protein family	CHEMBL1096979	Benserazide	Small molecule	Inhibitor	ChEMBL	Indication	All	3	Restless legs syndrome	No
Q6GPI1	CHEMBL4523987	CTRB2	Drugged	Protein family	CHEMBL480	Lansoprazole	Small molecule	Inhibitor	ChEMBL	Indication	All	1	Pain	No
Q6GPI1	CHEMBL4523987	CTRB2	Drugged	Protein family	CHEMBL480	Lansoprazole	Small molecule	Inhibitor	ChEMBL	Indication	All	1	Cancers	No
Q6GPI1	CHEMBL4523987	CTRB2	Drugged	Protein family	CHEMBL480	Lansoprazole	Small molecule	Inhibitor	ChEMBL	Indication	All	2	Eosinophilic esophagitis	No
Q6GPI1	CHEMBL4523987	CTRB2	Drugged	Protein family	CHEMBL480	Lansoprazole	Small molecule	Inhibitor	ChEMBL	Indication	All	3	Diabetes mellitus, type 1	No
Q6GPI1	CHEMBL4523987	CTRB2	Drugged	Protein family	CHEMBL480	Lansoprazole	Small molecule	Inhibitor	ChEMBL	Indication	All	1	Laryngopharyngeal reflux	No
Q6GPI1	CHEMBL4523987	CTRB2	Drugged	Protein family	CHEMBL480	Lansoprazole	Small molecule	Inhibitor	ChEMBL	Indication	All	4	Peptic ulcer	No
Q6GPI1	CHEMBL4523987	CTRB2	Drugged	Protein family	CHEMBL480	Lansoprazole	Small molecule	Inhibitor	ChEMBL	Indication	All	3	Helicobacter infection	No
Q6GPI1	CHEMBL4523987	CTRB2	Drugged	Protein family	CHEMBL480	Lansoprazole	Small molecule	Inhibitor	ChEMBL	Indication	All	3	Esophagitis, peptic	No
Q6GPI1	CHEMBL4523987	CTRB2	Drugged	Protein family	CHEMBL480	Lansoprazole	Small molecule	Inhibitor	ChEMBL	Indication	All	3	Arthritis	No
Q6GPI1	CHEMBL4523987	CTRB2	Drugged	Protein family	CHEMBL480	Lansoprazole	Small molecule	Inhibitor	ChEMBL	Indication	All	3	Idiopathic pulmonary fibrosis	No
Q6GPI1	CHEMBL4523987	CTRB2	Drugged	Protein family	CHEMBL480	Lansoprazole	Small molecule	Inhibitor	ChEMBL	Indication	All	3	Gastritis	No
Q6GPI1	CHEMBL4523987	CTRB2	Drugged	Protein family	CHEMBL480	Lansoprazole	Small molecule	Inhibitor	ChEMBL	Indication	All	3	Duodenal ulcer	No
Q6GPI1	CHEMBL4523987	CTRB2	Drugged	Protein family	CHEMBL480	Lansoprazole	Small molecule	Inhibitor	ChEMBL	Indication	All	1	Cystic fibrosis	No
Q6GPI1	CHEMBL4523987	CTRB2	Drugged	Protein family	CHEMBL480	Lansoprazole	Small molecule	Inhibitor	ChEMBL	Indication	All	2	Premature birth	No
Q6GPI1	CHEMBL4523987	CTRB2	Drugged	Protein family	CHEMBL1096	Amlexanox	Small molecule	Inhibitor	ChEMBL	Indication	All	2	Stomatitis	No
Q6GPI1	CHEMBL4523987	CTRB2	Drugged	Protein family	CHEMBL1096	Amlexanox	Small molecule	Inhibitor	ChEMBL	Indication	All	4	Pulmonary disease	No
Q6GPI1	CHEMBL4523987	CTRB2	Drugged	Protein family	CHEMBL1096979	Benserazide	Small molecule	Inhibitor	ChEMBL	Indication	All	3	Parkinson disease	No
Q6GPI1	CHEMBL4523987	CTRB2	Drugged	Protein family	CHEMBL480	Lansoprazole	Small molecule	Inhibitor	ChEMBL	Indication	All	3	Cancers	No
Q6GPI1	CHEMBL4523987	CTRB2	Drugged	Protein family	CHEMBL33	Levofloxacin	Small molecule	Inhibitor	ChEMBL	Indication	All	3	Dyspepsia	No
Q6GPI1	CHEMBL4523987	CTRB2	Drugged	Protein family	CHEMBL33	Levofloxacin	Small molecule	Inhibitor	ChEMBL	Indication	All	3	Endocarditis	Yes
Q6GPI1	CHEMBL4523987	CTRB2	Drugged	Protein family	CHEMBL33	Levofloxacin	Small molecule	Inhibitor	ChEMBL	Indication	All	3	Hot flashes	No
Q6GPI1	CHEMBL4523987	CTRB2	Drugged	Protein family	CHEMBL33	Levofloxacin	Small molecule	Inhibitor	ChEMBL	Indication	All	1	Endophthalmitis	No
Q6GPI1	CHEMBL4523987	CTRB2	Drugged	Protein family	CHEMBL33	Levofloxacin	Small molecule	Inhibitor	ChEMBL	Indication	All	1	Urinary bladder, overactive	No
Q6GPI1	CHEMBL4523987	CTRB2	Drugged	Protein family	CHEMBL33	Levofloxacin	Small molecule	Inhibitor	ChEMBL	Indication	All	3	Pyelonephritis	No
Q6GPI1	CHEMBL4523987	CTRB2	Drugged	Protein family	CHEMBL33	Levofloxacin	Small molecule	Inhibitor	ChEMBL	Indication	All	4	Acne vulgaris	No
Q6GPI1	CHEMBL4523987	CTRB2	Drugged	Protein family	CHEMBL33	Levofloxacin	Small molecule	Inhibitor	ChEMBL	Indication	All	2	Tuberculosis, multidrug-resistant	No
Q6GPI1	CHEMBL4523987	CTRB2	Drugged	Protein family	CHEMBL33	Levofloxacin	Small molecule	Inhibitor	ChEMBL	Indication	All	1	Escherichia coli infection	No
Q6GPI1	CHEMBL4523987	CTRB2	Drugged	Protein family	CHEMBL33	Levofloxacin	Small molecule	Inhibitor	ChEMBL	Indication	All	4	Otitis externa	No
Q6GPI1	CHEMBL4523987	CTRB2	Drugged	Protein family	CHEMBL33	Levofloxacin	Small molecule	Inhibitor	ChEMBL	Indication	All	3	Skin diseases	No
Q6GPI1	CHEMBL4523987	CTRB2	Drugged	Protein family	CHEMBL33	Levofloxacin	Small molecule	Inhibitor	ChEMBL	Indication	All	3	Otitis media	No
Q6GPI1	CHEMBL4523987	CTRB2	Drugged	Protein family	CHEMBL33	Levofloxacin	Small molecule	Inhibitor	ChEMBL	Indication	All	4	Eye infection	No
Q6GPI1	CHEMBL4523987	CTRB2	Drugged	Protein family	CHEMBL33	Levofloxacin	Small molecule	Inhibitor	ChEMBL	Indication	All	2	Cancers	No
Q6GPI1	CHEMBL4523987	CTRB2	Drugged	Protein family	CHEMBL33	Levofloxacin	Small molecule	Inhibitor	ChEMBL	Indication	All	1	Hiv infection	No
Q6GPI1	CHEMBL4523987	CTRB2	Drugged	Protein family	CHEMBL33	Levofloxacin	Small molecule	Inhibitor	ChEMBL	Indication	All	3	Pelvic inflammatory disease	No
Q6GPI1	CHEMBL4523987	CTRB2	Drugged	Protein family	CHEMBL33	Levofloxacin	Small molecule	Inhibitor	ChEMBL	Indication	All	0.5	Osteomyelitis	No
Q6GPI1	CHEMBL4523987	CTRB2	Drugged	Protein family	CHEMBL33	Levofloxacin	Small molecule	Inhibitor	ChEMBL	Indication	All	2	Sarcoidosis	No
Q6GPI1	CHEMBL4523987	CTRB2	Drugged	Protein family	CHEMBL33	Levofloxacin	Small molecule	Inhibitor	ChEMBL	Indication	All	3	Neutropenia	No
Q6GPI1	CHEMBL4523987	CTRB2	Drugged	Protein family	CHEMBL33	Levofloxacin	Small molecule	Inhibitor	ChEMBL	Indication	All	4	Infections	No
Q6GPI1	CHEMBL4523987	CTRB2	Drugged	Protein family	CHEMBL33	Levofloxacin	Small molecule	Inhibitor	ChEMBL	Indication	All	3	Helicobacter infection	No
Q6GPI1	CHEMBL4523987	CTRB2	Drugged	Protein family	CHEMBL33	Levofloxacin	Small molecule	Inhibitor	ChEMBL	Indication	All	3	Staphylococcal infection	No
Q6GPI1	CHEMBL4523987	CTRB2	Drugged	Protein family	CHEMBL33	Levofloxacin	Small molecule	Inhibitor	ChEMBL	Indication	All	2	Cellulitis	No
Q6GPI1	CHEMBL4523987	CTRB2	Drugged	Protein family	CHEMBL33	Levofloxacin	Small molecule	Inhibitor	ChEMBL	Indication	All	2	Appendicitis	No
Q6GPI1	CHEMBL4523987	CTRB2	Drugged	Protein family	CHEMBL33	Levofloxacin	Small molecule	Inhibitor	ChEMBL	Indication	All	3	Prostatitis	No
Q6GPI1	CHEMBL4523987	CTRB2	Drugged	Protein family	CHEMBL33	Levofloxacin	Small molecule	Inhibitor	ChEMBL	Indication	All	4	Bacterial infection	No
Q6GPI1	CHEMBL4523987	CTRB2	Drugged	Protein family	CHEMBL33	Levofloxacin	Small molecule	Inhibitor	ChEMBL	Indication	All	3	Maxillary sinusitis	No
Q6GPI1	CHEMBL4523987	CTRB2	Drugged	Protein family	CHEMBL33	Levofloxacin	Small molecule	Inhibitor	ChEMBL	Indication	All	4	Corneal ulcer	No
Q9H2A7	-	CXL16	Not yet druggable	-	-	-	-	-	-	-	-	-	-	No
Q8WW22	-	DNJA4	Not yet druggable	-	-	-	-	-	-	-	-	-	-	No
Q6B8I1	-	DS13A	Not yet druggable	-	-	-	-	-	-	-	-	-	-	No
O75356	CHEMBL4523151	ENTP5	Drugged	Single protein	CHEMBL46469	Anthralin	Small molecule	---	ChEMBL	Indication	All	4	Psoriasis	No
O75354	-	ENTP6	Not yet druggable	-	-	-	-	-	-	-	-	-	-	No
Q9NZ08	CHEMBL3831223	ERAP1	Druggable	Protein family	CHEMBL2103847	Tosedostat	Small molecule	Inhibitor	ChEMBL	Indication	All	2	Cancers	No
Q9NZ08	CHEMBL3831223	ERAP1	Druggable	Protein family	CHEMBL2103847	Tosedostat	Small molecule	Inhibitor	ChEMBL	Indication	All	1	Cancers	No
Q9NZ08	CHEMBL5939	ERAP1	Druggable	Single protein	-	-	-	-	-	-	-	-	-	No
P03951	CHEMBL2820	FA11	Drugged	Single protein	CHEMBL4297549	Human c1-esterase inhibitor	Enzyme	Inhibitor	ChEMBL	Indication	All	3	Angiodema	No
P03951	CHEMBL2820	FA11	Drugged	Single protein	CHEMBL4297549	Human c1-esterase inhibitor	Enzyme	Inhibitor	ChEMBL	Indication	All	1	Kidney disease	No
P03951	CHEMBL2820	FA11	Drugged	Single protein	CHEMBL4297549	Human c1-esterase inhibitor	Enzyme	Inhibitor	ChEMBL	Indication	All	1	Neuromyelitis optica	No
P03951	CHEMBL2820	FA11	Drugged	Single protein	CHEMBL4297549	Human c1-esterase inhibitor	Enzyme	Inhibitor	ChEMBL	Indication	All	4	Angiodema	No
P03951	CHEMBL2820	FA11	Drugged	Single protein	CHEMBL4297905	Osocimab	Antibody	Negative allosteric modulator	ChEMBL	Indication	All	-	-	No
P03951	CHEMBL2820	FA11	Drugged	Single protein	CHEMBL4650369	Abelacimab	Antibody	Inhibitor	ChEMBL	Indication	All	-	-	No
P03951	CHEMBL2820	FA11	Drugged	Single protein	CHEMBL4297549	Human c1-esterase inhibitor	Enzyme	Inhibitor	ChEMBL	Indication	All	2	Pulmonary disease	No
P03951	CHEMBL2820	FA11	Drugged	Single protein	CHEMBL4112929	Milvexian	Small molecule	Inhibitor	ChEMBL	Indication	All	1	Thrombosis	No
P03951	CHEMBL2820	FA11	Drugged	Single protein	CHEMBL945	Amiloride	Small molecule	Blocker	ChEMBL	Indication	All	2	Migraine with aura	No
P03951	CHEMBL2820	FA11	Drugged	Single protein	CHEMBL945	Amiloride	Small molecule	Blocker	ChEMBL	Indication	All	2	Coronary disease	Yes
P03951	CHEMBL2820	FA11	Drugged	Single protein	CHEMBL945	Amiloride	Small molecule	Blocker	ChEMBL	Indication	All	4	Cardiovascular diseases	Yes
P03951	CHEMBL2820	FA11	Drugged	Single protein	CHEMBL945	Amiloride	Small molecule	Blocker	ChEMBL	Indication	All	2	Optic neuritis	No
P03951	CHEMBL2820	FA11	Drugged	Single protein	CHEMBL945	Amiloride	Small molecule	Blocker	ChEMBL	Indication	All	2	Hyperparathyroidism, primary	No
P03951	CHEMBL2820	FA11	Drugged	Single protein	CHEMBL945	Amiloride	Small molecule	Blocker	ChEMBL	Indication	All	2	Cystic fibrosis	No
P03951	CHEMBL2820	FA11	Drugged	Single protein	CHEMBL945	Amiloride	Small molecule	Blocker	ChEMBL	Indication	All	4	Heart failure	Yes
P03951	CHEMBL2820	FA11	Drugged	Single protein	CHEMBL945	Amiloride	Small molecule	Blocker	ChEMBL	Indication	All	2	Demyelinating diseases	No
P03951	CHEMBL2820	FA11	Drugged	Single protein	CHEMBL945	Amiloride	Small molecule	Blocker	ChEMBL	Indication	All	4	Arrhythmias	Yes
P03951	CHEMBL2820	FA11	Drugged	Single protein	CHEMBL945	Amiloride	Small molecule	Blocker	ChEMBL	Indication	All	2	Multiple sclerosis	No
P03951	CHEMBL2820	FA11	Drugged	Single protein	CHEMBL945	Amiloride	Small molecule	Blocker	ChEMBL	Indication	All	0.5	Attention deficit disorder with hyperactivity	No
P03951	CHEMBL2820	FA11	Drugged	Single protein	CHEMBL945	Amiloride	Small molecule	Blocker	ChEMBL	Indication	All	4	Blood pressure disorders	Yes
P16930	-	FAAA	Not yet druggable	-	-	-	-	-	-	-	-	-	-	No
P12318	CHEMBL5841	FCG2A	Druggable	Single protein	-	-	-	-	-	-	-	-	-	No
P31994	CHEMBL4662940	FCG2B	Druggable	Single protein	CHEMBL4298134	Obexelimab	Antibody	Inhibitor	ChEMBL	Indication	All	2	Lupus erythematosus, systemic	No
P16591	CHEMBL3982	FER	Drugged	Single protein	CHEMBL3286830	Lorlatinib	Small molecule	Inhibitor	ChEMBL	Indication	All	1	Cancers	No
P16591	CHEMBL3982	FER	Drugged	Single protein	CHEMBL941	Imatinib	Small molecule	Inhibitor	ChEMBL	Indication	All	2	Arthritis	No
P16591	CHEMBL3982	FER	Drugged	Single protein	CHEMBL941	Imatinib	Small molecule	Inhibitor	ChEMBL	Indication	All	2	Diabetes mellitus, type 1	No
P16591	CHEMBL3982	FER	Drugged	Single protein	CHEMBL941	Imatinib	Small molecule	Inhibitor	ChEMBL	Indication	All	1	Acute lung injury	No
P16591	CHEMBL3982	FER	Drugged	Single protein	CHEMBL941	Imatinib	Small molecule	Inhibitor	ChEMBL	Indication	All	0.5	Anemia	No
P16591	CHEMBL3982	FER	Drugged	Single protein	CHEMBL941	Imatinib	Small molecule	Inhibitor	ChEMBL	Indication	All	1	Lymphangioleiomyomatosis	No
P16591	CHEMBL3982	FER	Drugged	Single protein	CHEMBL941	Imatinib	Small molecule	Inhibitor	ChEMBL	Indication	All	2	Malaria	No
P16591	CHEMBL3982	FER	Drugged	Single protein	CHEMBL941	Imatinib	Small molecule	Inhibitor	ChEMBL	Indication	All	1	Rhinitis, allergic, seasonal	No
P16591	CHEMBL3982	FER	Drugged	Single protein	CHEMBL941	Imatinib	Small molecule	Inhibitor	ChEMBL	Indication	All	2	Multiple sclerosis	No
P16591	CHEMBL3982	FER	Drugged	Single protein	CHEMBL941	Imatinib	Small molecule	Inhibitor	ChEMBL	Indication	All	1	Liver cirrhosis	No
P16591	CHEMBL3982	FER	Drugged	Single protein	CHEMBL941	Imatinib	Small molecule	Inhibitor	ChEMBL	Indication	All	2	Chordoma	No
P16591	CHEMBL3982	FER	Drugged	Single protein	CHEMBL941	Imatinib	Small molecule	Inhibitor	ChEMBL	Indication	All	2	Tuberculosis	No
P16591	CHEMBL3982	FER	Drugged	Single protein	CHEMBL941	Imatinib	Small molecule	Inhibitor	ChEMBL	Indication	All	2	Retroviridae infection	No
P16591	CHEMBL3982	FER	Drugged	Single protein	CHEMBL941	Imatinib	Small molecule	Inhibitor	ChEMBL	Indication	All	2	Spinal cord injuries	No
P16591	CHEMBL3982	FER	Drugged	Single protein	CHEMBL941	Imatinib	Small molecule	Inhibitor	ChEMBL	Indication	All	2	Idiopathic pulmonary fibrosis	No
P16591	CHEMBL3982	FER	Drugged	Single protein	CHEMBL941	Imatinib	Small molecule	Inhibitor	ChEMBL	Indication	All	3	Graft vs host disease	No
P16591	CHEMBL3982	FER	Drugged	Single protein	CHEMBL941	Imatinib	Small molecule	Inhibitor	ChEMBL	Indication	All	1	Pulmonary veno-occlusive disease	No
P16591	CHEMBL3982	FER	Drugged	Single protein	CHEMBL941	Imatinib	Small molecule	Inhibitor	ChEMBL	Indication	All	2	Neurofibromatosis 1	No
P16591	CHEMBL3982	FER	Drugged	Single protein	CHEMBL3989868	Tucatinib	Small molecule	Inhibitor	ChEMBL	Indication	All	4	Cancers	No
P16591	CHEMBL3982	FER	Drugged	Single protein	CHEMBL1287853	Fedratinib	Small molecule	Inhibitor	ChEMBL	Indication	All	2	Cancers	No
P16591	CHEMBL3982	FER	Drugged	Single protein	CHEMBL1287853	Fedratinib	Small molecule	Inhibitor	ChEMBL	Indication	All	1	Liver diseases	No
P16591	CHEMBL3982	FER	Drugged	Single protein	CHEMBL1287853	Fedratinib	Small molecule	Inhibitor	ChEMBL	Indication	All	1	Kidney disease	No
P16591	CHEMBL3982	FER	Drugged	Single protein	CHEMBL1287853	Fedratinib	Small molecule	Inhibitor	ChEMBL	Indication	All	4	Cancers	No
P16591	CHEMBL3982	FER	Drugged	Single protein	CHEMBL1614701	Selumetinib	Small molecule	Inhibitor	ChEMBL	Indication	All	4	Neurofibromatosis 1	No
P16591	CHEMBL3982	FER	Drugged	Single protein	CHEMBL1614701	Selumetinib	Small molecule	Inhibitor	ChEMBL	Indication	All	3	Cancers	No
P16591	CHEMBL3982	FER	Drugged	Single protein	CHEMBL941	Imatinib	Small molecule	Inhibitor	ChEMBL	Indication	All	3	Kidney disease	No
P16591	CHEMBL3982	FER	Drugged	Single protein	CHEMBL1614701	Selumetinib	Small molecule	Inhibitor	ChEMBL	Indication	All	4	Neurofibromatoses	No
P16591	CHEMBL3982	FER	Drugged	Single protein	CHEMBL1614701	Selumetinib	Small molecule	Inhibitor	ChEMBL	Indication	All	1	Cancers	No
P16591	CHEMBL3982	FER	Drugged	Single protein	CHEMBL1614701	Selumetinib	Small molecule	Inhibitor	ChEMBL	Indication	All	4	Cancers	No
P16591	CHEMBL3982	FER	Drugged	Single protein	CHEMBL3989868	Tucatinib	Small molecule	Inhibitor	ChEMBL	Indication	All	3	Cancers	No
P16591	CHEMBL3982	FER	Drugged	Single protein	CHEMBL3989868	Tucatinib	Small molecule	Inhibitor	ChEMBL	Indication	All	1	Liver diseases	No
P16591	CHEMBL3982	FER	Drugged	Single protein	CHEMBL3989868	Tucatinib	Small molecule	Inhibitor	ChEMBL	Indication	All	2	Cancers	No
P16591	CHEMBL3982	FER	Drugged	Single protein	CHEMBL3989868	Tucatinib	Small molecule	Inhibitor	ChEMBL	Indication	All	1	Cancers	No
P16591	CHEMBL3982	FER	Drugged	Single protein	CHEMBL1614701	Selumetinib	Small molecule	Inhibitor	ChEMBL	Indication	All	2	Cancers	No
P16591	CHEMBL3982	FER	Drugged	Single protein	CHEMBL941	Imatinib	Small molecule	Inhibitor	ChEMBL	Indication	All	3	Pulmonary disease	No
P16591	CHEMBL3982	FER	Drugged	Single protein	CHEMBL941	Imatinib	Small molecule	Inhibitor	ChEMBL	Indication	All	2	Fibromatosis, aggressive	No
P16591	CHEMBL3982	FER	Drugged	Single protein	CHEMBL1287853	Fedratinib	Small molecule	Inhibitor	ChEMBL	Indication	All	1	Cancers	No
P16591	CHEMBL3982	FER	Drugged	Single protein	CHEMBL3301612	Encorafenib	Small molecule	Inhibitor	ChEMBL	Indication	All	4	Cancers	No
P16591	CHEMBL3982	FER	Drugged	Single protein	CHEMBL3301612	Encorafenib	Small molecule	Inhibitor	ChEMBL	Indication	All	2	Cancers	No
P16591	CHEMBL3982	FER	Drugged	Single protein	CHEMBL1289926	Axitinib	Small molecule	Inhibitor	ChEMBL	Indication	All	1	Endometriosis	No
P16591	CHEMBL3982	FER	Drugged	Single protein	CHEMBL1289926	Axitinib	Small molecule	Inhibitor	ChEMBL	Indication	All	1	Cancers	No
P16591	CHEMBL3982	FER	Drugged	Single protein	CHEMBL1289926	Axitinib	Small molecule	Inhibitor	ChEMBL	Indication	All	3	Cancers	No
P16591	CHEMBL3982	FER	Drugged	Single protein	CHEMBL1289926	Axitinib	Small molecule	Inhibitor	ChEMBL	Indication	All	4	Cancers	No
P16591	CHEMBL3982	FER	Drugged	Single protein	CHEMBL3301612	Encorafenib	Small molecule	Inhibitor	ChEMBL	Indication	All	2	Pulmonary disease	No
P16591	CHEMBL3982	FER	Drugged	Single protein	CHEMBL1289926	Axitinib	Small molecule	Inhibitor	ChEMBL	Indication	All	2	Cancers	No
P16591	CHEMBL3982	FER	Drugged	Single protein	CHEMBL1336	Sorafenib	Small molecule	Inhibitor	ChEMBL	Indication	All	3	Fibromatosis, aggressive	No
P16591	CHEMBL3982	FER	Drugged	Single protein	CHEMBL1336	Sorafenib	Small molecule	Inhibitor	ChEMBL	Indication	All	2	Retroviridae infection	No
P16591	CHEMBL3982	FER	Drugged	Single protein	CHEMBL1336	Sorafenib	Small molecule	Inhibitor	ChEMBL	Indication	All	2	Keloid	No
P16591	CHEMBL3982	FER	Drugged	Single protein	CHEMBL1336	Sorafenib	Small molecule	Inhibitor	ChEMBL	Indication	All	1	Pulmonary hypertension	Yes
P16591	CHEMBL3982	FER	Drugged	Single protein	CHEMBL1336	Sorafenib	Small molecule	Inhibitor	ChEMBL	Indication	All	2	Hepatopulmonary syndrome	No
P16591	CHEMBL3982	FER	Drugged	Single protein	CHEMBL1336	Sorafenib	Small molecule	Inhibitor	ChEMBL	Indication	All	1	Kidney disease	No
P16591	CHEMBL3982	FER	Drugged	Single protein	CHEMBL1336	Sorafenib	Small molecule	Inhibitor	ChEMBL	Indication	All	1	Thrombosis	No
P16591	CHEMBL3982	FER	Drugged	Single protein	CHEMBL3188267	Capmatinib	Small molecule	Inhibitor	ChEMBL	Indication	All	4	Cancers	No
P16591	CHEMBL3982	FER	Drugged	Single protein	CHEMBL3188267	Capmatinib	Small molecule	Inhibitor	ChEMBL	Indication	All	1	Cancers	No
P16591	CHEMBL3982	FER	Drugged	Single protein	CHEMBL3188267	Capmatinib	Small molecule	Inhibitor	ChEMBL	Indication	All	2	Cancers	No
P16591	CHEMBL3982	FER	Drugged	Single protein	CHEMBL941	Imatinib	Small molecule	Inhibitor	ChEMBL	Indication	All	2	Polycythemia vera	No
P16591	CHEMBL3982	FER	Drugged	Single protein	CHEMBL941	Imatinib	Small molecule	Inhibitor	ChEMBL	Indication	All	2	Hypereosinophilic syndrome	No
P16591	CHEMBL3982	FER	Drugged	Single protein	CHEMBL941	Imatinib	Small molecule	Inhibitor	ChEMBL	Indication	All	2	Scleroderma	No
P16591	CHEMBL3982	FER	Drugged	Single protein	CHEMBL941	Imatinib	Small molecule	Inhibitor	ChEMBL	Indication	All	2	Loiasis	No
P16591	CHEMBL3982	FER	Drugged	Single protein	CHEMBL941	Imatinib	Small molecule	Inhibitor	ChEMBL	Indication	All	1	Wet macular degeneration	No
P16591	CHEMBL3982	FER	Drugged	Single protein	CHEMBL941	Imatinib	Small molecule	Inhibitor	ChEMBL	Indication	All	2	Eosinophilia	No
P16591	CHEMBL3982	FER	Drugged	Single protein	CHEMBL941	Imatinib	Small molecule	Inhibitor	ChEMBL	Indication	All	3	Cancers	No
P16591	CHEMBL3982	FER	Drugged	Single protein	CHEMBL941	Imatinib	Small molecule	Inhibitor	ChEMBL	Indication	All	2	Fibroma	No
P16591	CHEMBL3982	FER	Drugged	Single protein	CHEMBL941	Imatinib	Small molecule	Inhibitor	ChEMBL	Indication	All	3	Stroke	No
P16591	CHEMBL3982	FER	Drugged	Single protein	CHEMBL941	Imatinib	Small molecule	Inhibitor	ChEMBL	Indication	All	3	Pulmonary hypertension	Yes
P16591	CHEMBL3982	FER	Drugged	Single protein	CHEMBL941	Imatinib	Small molecule	Inhibitor	ChEMBL	Indication	All	4	Cancers	No
P16591	CHEMBL3982	FER	Drugged	Single protein	CHEMBL941	Imatinib	Small molecule	Inhibitor	ChEMBL	Indication	All	2	Cancers	No
P16591	CHEMBL3982	FER	Drugged	Single protein	CHEMBL941	Imatinib	Small molecule	Inhibitor	ChEMBL	Indication	All	1	Cancers	No
P16591	CHEMBL3982	FER	Drugged	Single protein	CHEMBL3188267	Capmatinib	Small molecule	Inhibitor	ChEMBL	Indication	All	1	Liver diseases	No
P16591	CHEMBL3982	FER	Drugged	Single protein	CHEMBL3188267	Capmatinib	Small molecule	Inhibitor	ChEMBL	Indication	All	3	Cancers	No
P16591	CHEMBL3982	FER	Drugged	Single protein	CHEMBL941	Imatinib	Small molecule	Inhibitor	ChEMBL	Indication	All	2	Pulmonary disease	No
P16591	CHEMBL3982	FER	Drugged	Single protein	CHEMBL1873475	Ibrutinib	Small molecule	Inhibitor	ChEMBL	Indication	All	2	Cancers	No
P16591	CHEMBL3982	FER	Drugged	Single protein	CHEMBL1873475	Ibrutinib	Small molecule	Inhibitor	ChEMBL	Indication	All	2	Anemia	No
P16591	CHEMBL3982	FER	Drugged	Single protein	CHEMBL1873475	Ibrutinib	Small molecule	Inhibitor	ChEMBL	Indication	All	4	Cancers	No
P16591	CHEMBL3982	FER	Drugged	Single protein	CHEMBL3301622	Gilteritinib	Small molecule	Inhibitor	ChEMBL	Indication	All	4	Cancers	No
P16591	CHEMBL3982	FER	Drugged	Single protein	CHEMBL1173655	Afatinib	Small molecule	Inhibitor	ChEMBL	Indication	All	1	Endometriosis	No
P16591	CHEMBL3982	FER	Drugged	Single protein	CHEMBL1173655	Afatinib	Small molecule	Inhibitor	ChEMBL	Indication	All	1	Kidney disease	No
P16591	CHEMBL3982	FER	Drugged	Single protein	CHEMBL1173655	Afatinib	Small molecule	Inhibitor	ChEMBL	Indication	All	2	Chordoma	No
P16591	CHEMBL3982	FER	Drugged	Single protein	CHEMBL1173655	Afatinib	Small molecule	Inhibitor	ChEMBL	Indication	All	2	Cancers	No
P16591	CHEMBL3982	FER	Drugged	Single protein	CHEMBL1173655	Afatinib	Small molecule	Inhibitor	ChEMBL	Indication	All	1	Cancers	No
P16591	CHEMBL3982	FER	Drugged	Single protein	CHEMBL3301622	Gilteritinib	Small molecule	Inhibitor	ChEMBL	Indication	All	2	Cancers	No
P16591	CHEMBL3982	FER	Drugged	Single protein	CHEMBL1173655	Afatinib	Small molecule	Inhibitor	ChEMBL	Indication	All	1	Liver diseases	No
P16591	CHEMBL3982	FER	Drugged	Single protein	CHEMBL1173655	Afatinib	Small molecule	Inhibitor	ChEMBL	Indication	All	3	Cancers	No
P16591	CHEMBL3982	FER	Drugged	Single protein	CHEMBL2028663	Dabrafenib	Small molecule	Inhibitor	ChEMBL	Indication	All	2	Erdheim-chester disease	No
P16591	CHEMBL3982	FER	Drugged	Single protein	CHEMBL2028663	Dabrafenib	Small molecule	Inhibitor	ChEMBL	Indication	All	2	Cancers	No
P16591	CHEMBL3982	FER	Drugged	Single protein	CHEMBL2028663	Dabrafenib	Small molecule	Inhibitor	ChEMBL	Indication	All	1	Kidney disease	No
P16591	CHEMBL3982	FER	Drugged	Single protein	CHEMBL2028663	Dabrafenib	Small molecule	Inhibitor	ChEMBL	Indication	All	1	Liver diseases	No
P16591	CHEMBL3982	FER	Drugged	Single protein	CHEMBL2028663	Dabrafenib	Small molecule	Inhibitor	ChEMBL	Indication	All	4	Cancers	No
P16591	CHEMBL3982	FER	Drugged	Single protein	CHEMBL1173655	Afatinib	Small molecule	Inhibitor	ChEMBL	Indication	All	4	Cancers	No
P16591	CHEMBL3982	FER	Drugged	Single protein	CHEMBL2028663	Dabrafenib	Small molecule	Inhibitor	ChEMBL	Indication	All	1	Cancers	No
P16591	CHEMBL3982	FER	Drugged	Single protein	CHEMBL3301622	Gilteritinib	Small molecule	Inhibitor	ChEMBL	Indication	All	1	Cancers	No
P16591	CHEMBL3982	FER	Drugged	Single protein	CHEMBL3301622	Gilteritinib	Small molecule	Inhibitor	ChEMBL	Indication	All	1	Liver diseases	No
P16591	CHEMBL3982	FER	Drugged	Single protein	CHEMBL1789941	Ruxolitinib	Small molecule	Inhibitor	ChEMBL	Indication	All	3	Cancers	No
P16591	CHEMBL3982	FER	Drugged	Single protein	CHEMBL1789941	Ruxolitinib	Small molecule	Inhibitor	ChEMBL	Indication	All	3	Dermatitis, atopic	No
P16591	CHEMBL3982	FER	Drugged	Single protein	CHEMBL1789941	Ruxolitinib	Small molecule	Inhibitor	ChEMBL	Indication	All	2	Cancers	No
P16591	CHEMBL3982	FER	Drugged	Single protein	CHEMBL1789941	Ruxolitinib	Small molecule	Inhibitor	ChEMBL	Indication	All	2	Arthritis	No
P16591	CHEMBL3982	FER	Drugged	Single protein	CHEMBL1789941	Ruxolitinib	Small molecule	Inhibitor	ChEMBL	Indication	All	3	Vitiligo	No
P16591	CHEMBL3982	FER	Drugged	Single protein	CHEMBL1789941	Ruxolitinib	Small molecule	Inhibitor	ChEMBL	Indication	All	2	Hiv infection	No
P16591	CHEMBL3982	FER	Drugged	Single protein	CHEMBL3301622	Gilteritinib	Small molecule	Inhibitor	ChEMBL	Indication	All	1	Kidney disease	No
P16591	CHEMBL3982	FER	Drugged	Single protein	CHEMBL1789941	Ruxolitinib	Small molecule	Inhibitor	ChEMBL	Indication	All	4	Polycythemia vera	No
P16591	CHEMBL3982	FER	Drugged	Single protein	CHEMBL2005186	Belumosudil	Small molecule	Inhibitor	ChEMBL	Indication	All	0.5	Cancers	No
P16591	CHEMBL3982	FER	Drugged	Single protein	CHEMBL2005186	Belumosudil	Small molecule	Inhibitor	ChEMBL	Indication	All	1	Liver diseases	No
P16591	CHEMBL3982	FER	Drugged	Single protein	CHEMBL2005186	Belumosudil	Small molecule	Inhibitor	ChEMBL	Indication	All	2	Idiopathic pulmonary fibrosis	No
P16591	CHEMBL3982	FER	Drugged	Single protein	CHEMBL2005186	Belumosudil	Small molecule	Inhibitor	ChEMBL	Indication	All	2	Scleroderma	No
P16591	CHEMBL3982	FER	Drugged	Single protein	CHEMBL2005186	Belumosudil	Small molecule	Inhibitor	ChEMBL	Indication	All	4	Graft vs host disease	No
P16591	CHEMBL3982	FER	Drugged	Single protein	CHEMBL2005186	Belumosudil	Small molecule	Inhibitor	ChEMBL	Indication	All	2	Psoriasis	No
P16591	CHEMBL3982	FER	Drugged	Single protein	CHEMBL2005186	Belumosudil	Small molecule	Inhibitor	ChEMBL	Indication	All	4	Immune system diseases	No
P16591	CHEMBL3982	FER	Drugged	Single protein	CHEMBL1171837	Ponatinib	Small molecule	Inhibitor	ChEMBL	Indication	All	4	Cancers	No
P16591	CHEMBL3982	FER	Drugged	Single protein	CHEMBL1171837	Ponatinib	Small molecule	Inhibitor	ChEMBL	Indication	All	1	Cancers	No
P16591	CHEMBL3982	FER	Drugged	Single protein	CHEMBL1171837	Ponatinib	Small molecule	Inhibitor	ChEMBL	Indication	All	2	Cancers	No
P16591	CHEMBL3982	FER	Drugged	Single protein	CHEMBL1421	Dasatinib	Small molecule	Inhibitor	ChEMBL	Indication	All	1	Alzheimer disease	No
P16591	CHEMBL3982	FER	Drugged	Single protein	CHEMBL1421	Dasatinib	Small molecule	Inhibitor	ChEMBL	Indication	All	3	Cancers	No
P16591	CHEMBL3982	FER	Drugged	Single protein	CHEMBL1421	Dasatinib	Small molecule	Inhibitor	ChEMBL	Indication	All	2	Brain diseases	No
P16591	CHEMBL3982	FER	Drugged	Single protein	CHEMBL1421	Dasatinib	Small molecule	Inhibitor	ChEMBL	Indication	All	1	Cancers	No
P16591	CHEMBL3982	FER	Drugged	Single protein	CHEMBL1421	Dasatinib	Small molecule	Inhibitor	ChEMBL	Indication	All	2	Kidney disease	No
P16591	CHEMBL3982	FER	Drugged	Single protein	CHEMBL1421	Dasatinib	Small molecule	Inhibitor	ChEMBL	Indication	All	2	Cancers	No
P16591	CHEMBL3982	FER	Drugged	Single protein	CHEMBL1421	Dasatinib	Small molecule	Inhibitor	ChEMBL	Indication	All	1	Immunoblastic lymphadenopathy	No
P16591	CHEMBL3982	FER	Drugged	Single protein	CHEMBL1873475	Ibrutinib	Small molecule	Inhibitor	ChEMBL	Indication	All	2	Pulmonary disease	No
P16591	CHEMBL3982	FER	Drugged	Single protein	CHEMBL1873475	Ibrutinib	Small molecule	Inhibitor	ChEMBL	Indication	All	2	Food hypersensitivity	No
P16591	CHEMBL3982	FER	Drugged	Single protein	CHEMBL1873475	Ibrutinib	Small molecule	Inhibitor	ChEMBL	Indication	All	2	Anaphylaxis	No
P16591	CHEMBL3982	FER	Drugged	Single protein	CHEMBL1873475	Ibrutinib	Small molecule	Inhibitor	ChEMBL	Indication	All	1	Cancers	No
P16591	CHEMBL3982	FER	Drugged	Single protein	CHEMBL1873475	Ibrutinib	Small molecule	Inhibitor	ChEMBL	Indication	All	3	Cancers	No
P16591	CHEMBL3982	FER	Drugged	Single protein	CHEMBL1873475	Ibrutinib	Small molecule	Inhibitor	ChEMBL	Indication	All	3	Graft vs host disease	No
P16591	CHEMBL3982	FER	Drugged	Single protein	CHEMBL1873475	Ibrutinib	Small molecule	Inhibitor	ChEMBL	Indication	All	1	Liver diseases	No
P16591	CHEMBL3982	FER	Drugged	Single protein	CHEMBL1873475	Ibrutinib	Small molecule	Inhibitor	ChEMBL	Indication	All	2	Amyloidosis	No
P16591	CHEMBL3982	FER	Drugged	Single protein	CHEMBL1421	Dasatinib	Small molecule	Inhibitor	ChEMBL	Indication	All	2	Polycythemia vera	No
P16591	CHEMBL3982	FER	Drugged	Single protein	CHEMBL1421	Dasatinib	Small molecule	Inhibitor	ChEMBL	Indication	All	2	Aging	No
P16591	CHEMBL3982	FER	Drugged	Single protein	CHEMBL1421	Dasatinib	Small molecule	Inhibitor	ChEMBL	Indication	All	4	Cancers	No
P16591	CHEMBL3982	FER	Drugged	Single protein	CHEMBL1983268	Entrectinib	Small molecule	Inhibitor	ChEMBL	Indication	All	4	Cancers	No
P16591	CHEMBL3982	FER	Drugged	Single protein	CHEMBL1983268	Entrectinib	Small molecule	Inhibitor	ChEMBL	Indication	All	1	Cancers	No
P16591	CHEMBL3982	FER	Drugged	Single protein	CHEMBL1983268	Entrectinib	Small molecule	Inhibitor	ChEMBL	Indication	All	2	Cancers	No
P16591	CHEMBL3982	FER	Drugged	Single protein	CHEMBL1289494	Tivozanib	Small molecule	Inhibitor	ChEMBL	Indication	All	1	Liver diseases	No
P16591	CHEMBL3982	FER	Drugged	Single protein	CHEMBL1289494	Tivozanib	Small molecule	Inhibitor	ChEMBL	Indication	All	2	Cancers	No
P16591	CHEMBL3982	FER	Drugged	Single protein	CHEMBL1289494	Tivozanib	Small molecule	Inhibitor	ChEMBL	Indication	All	4	Cancers	No
P16591	CHEMBL3982	FER	Drugged	Single protein	CHEMBL1289494	Tivozanib	Small molecule	Inhibitor	ChEMBL	Indication	All	1	Cancers	No
P16591	CHEMBL3982	FER	Drugged	Single protein	CHEMBL180022	Neratinib	Small molecule	Inhibitor	ChEMBL	Indication	All	2	Cancers	No
P16591	CHEMBL3982	FER	Drugged	Single protein	CHEMBL180022	Neratinib	Small molecule	Inhibitor	ChEMBL	Indication	All	1	Cancers	No
P16591	CHEMBL3982	FER	Drugged	Single protein	CHEMBL180022	Neratinib	Small molecule	Inhibitor	ChEMBL	Indication	All	4	Cancers	No
P16591	CHEMBL3982	FER	Drugged	Single protein	CHEMBL1421	Dasatinib	Small molecule	Inhibitor	ChEMBL	Indication	All	1	Granuloma, lethal midline	No
P16591	CHEMBL3982	FER	Drugged	Single protein	CHEMBL1421	Dasatinib	Small molecule	Inhibitor	ChEMBL	Indication	All	2	Pulmonary disease	No
P16591	CHEMBL3982	FER	Drugged	Single protein	CHEMBL1421	Dasatinib	Small molecule	Inhibitor	ChEMBL	Indication	All	1	Scleroderma	No
P16591	CHEMBL3982	FER	Drugged	Single protein	CHEMBL1421	Dasatinib	Small molecule	Inhibitor	ChEMBL	Indication	All	1	Idiopathic pulmonary fibrosis	No
P16591	CHEMBL3982	FER	Drugged	Single protein	CHEMBL1421	Dasatinib	Small molecule	Inhibitor	ChEMBL	Indication	All	0.5	Cancers	No
P16591	CHEMBL3982	FER	Drugged	Single protein	CHEMBL1336	Sorafenib	Small molecule	Inhibitor	ChEMBL	Indication	All	1	Liver diseases	No
P16591	CHEMBL3982	FER	Drugged	Single protein	CHEMBL1336	Sorafenib	Small molecule	Inhibitor	ChEMBL	Indication	All	2	Blood pressure disorders	Yes
P16591	CHEMBL3982	FER	Drugged	Single protein	CHEMBL1336	Sorafenib	Small molecule	Inhibitor	ChEMBL	Indication	All	1	Cancers	No
P16591	CHEMBL3982	FER	Drugged	Single protein	CHEMBL1789941	Ruxolitinib	Small molecule	Inhibitor	ChEMBL	Indication	All	2	Psoriasis	No
P16591	CHEMBL3982	FER	Drugged	Single protein	CHEMBL3301607	Filgotinib	Small molecule	-	ChEMBL	Indication	All	1	Kidney disease	No
P16591	CHEMBL3982	FER	Drugged	Single protein	CHEMBL3301607	Filgotinib	Small molecule	-	ChEMBL	Indication	All	2	Inflammatory bowel diseases	No
P16591	CHEMBL3982	FER	Drugged	Single protein	CHEMBL3301607	Filgotinib	Small molecule	-	ChEMBL	Indication	All	3	Spondylitis, ankylosing	No
P16591	CHEMBL3982	FER	Drugged	Single protein	CHEMBL3301607	Filgotinib	Small molecule	-	ChEMBL	Indication	All	2	Lupus erythematosus, systemic	No
P16591	CHEMBL3982	FER	Drugged	Single protein	CHEMBL3301607	Filgotinib	Small molecule	-	ChEMBL	Indication	All	2	Lupus erythematosus, cutaneous	No
P16591	CHEMBL3982	FER	Drugged	Single protein	CHEMBL3301607	Filgotinib	Small molecule	-	ChEMBL	Indication	All	2	Sjogren's syndrome	No
P16591	CHEMBL3982	FER	Drugged	Single protein	CHEMBL3301607	Filgotinib	Small molecule	-	ChEMBL	Indication	All	4	Immune system diseases	No
P16591	CHEMBL3982	FER	Drugged	Single protein	CHEMBL3301607	Filgotinib	Small molecule	-	ChEMBL	Indication	All	3	Arthritis	No
P16591	CHEMBL3982	FER	Drugged	Single protein	CHEMBL3353410	Osimertinib	Small molecule	Inhibitor	ChEMBL	Indication	All	3	Cancers	No
P16591	CHEMBL3982	FER	Drugged	Single protein	CHEMBL3353410	Osimertinib	Small molecule	Inhibitor	ChEMBL	Indication	All	4	Cancers	No
P16591	CHEMBL3982	FER	Drugged	Single protein	CHEMBL3353410	Osimertinib	Small molecule	Inhibitor	ChEMBL	Indication	All	2	Cancers	No
P16591	CHEMBL3982	FER	Drugged	Single protein	CHEMBL2103830	Fostamatinib	Small molecule	Inhibitor	ChEMBL	Indication	All	2	Pulmonary disease	No
P16591	CHEMBL3982	FER	Drugged	Single protein	CHEMBL2103830	Fostamatinib	Small molecule	Inhibitor	ChEMBL	Indication	All	2	Hidradenitis suppurativa	No
P16591	CHEMBL3982	FER	Drugged	Single protein	CHEMBL2103830	Fostamatinib	Small molecule	Inhibitor	ChEMBL	Indication	All	4	Hemorrhage	No
P16591	CHEMBL3982	FER	Drugged	Single protein	CHEMBL3353410	Osimertinib	Small molecule	Inhibitor	ChEMBL	Indication	All	1	Cancers	No
P16591	CHEMBL3982	FER	Drugged	Single protein	CHEMBL2103830	Fostamatinib	Small molecule	Inhibitor	ChEMBL	Indication	All	2	Lupus erythematosus, systemic	No
P16591	CHEMBL3982	FER	Drugged	Single protein	CHEMBL3301607	Filgotinib	Small molecule	-	ChEMBL	Indication	All	2	Uveitis	No
P16591	CHEMBL3982	FER	Drugged	Single protein	CHEMBL3301607	Filgotinib	Small molecule	-	ChEMBL	Indication	All	3	Crohn disease	No
P16591	CHEMBL3982	FER	Drugged	Single protein	CHEMBL221959	Tofacitinib	Small molecule	Inhibitor	ChEMBL	Indication	All	1	Sarcoidosis	No
P16591	CHEMBL3982	FER	Drugged	Single protein	CHEMBL221959	Tofacitinib	Small molecule	Inhibitor	ChEMBL	Indication	All	3	Cancers	No
P16591	CHEMBL3982	FER	Drugged	Single protein	CHEMBL221959	Tofacitinib	Small molecule	Inhibitor	ChEMBL	Indication	All	2	Wounds and injuries	No
P16591	CHEMBL3982	FER	Drugged	Single protein	CHEMBL221959	Tofacitinib	Small molecule	Inhibitor	ChEMBL	Indication	All	2	Myositis	No
P16591	CHEMBL3982	FER	Drugged	Single protein	CHEMBL221959	Tofacitinib	Small molecule	Inhibitor	ChEMBL	Indication	All	1	Scleroderma	No
P16591	CHEMBL3982	FER	Drugged	Single protein	CHEMBL221959	Tofacitinib	Small molecule	Inhibitor	ChEMBL	Indication	All	3	Spondylitis, ankylosing	No
P16591	CHEMBL3982	FER	Drugged	Single protein	CHEMBL3301607	Filgotinib	Small molecule	-	ChEMBL	Indication	All	3	Colitis, ulcerative	No
P16591	CHEMBL3982	FER	Drugged	Single protein	CHEMBL221959	Tofacitinib	Small molecule	Inhibitor	ChEMBL	Indication	All	4	Arthritis	No
P16591	CHEMBL3982	FER	Drugged	Single protein	CHEMBL221959	Tofacitinib	Small molecule	Inhibitor	ChEMBL	Indication	All	3	Arthritis	No
P16591	CHEMBL3982	FER	Drugged	Single protein	CHEMBL221959	Tofacitinib	Small molecule	Inhibitor	ChEMBL	Indication	All	3	Psoriasis	No
P16591	CHEMBL3982	FER	Drugged	Single protein	CHEMBL221959	Tofacitinib	Small molecule	Inhibitor	ChEMBL	Indication	All	2	Granuloma, lethal midline	No
P16591	CHEMBL3982	FER	Drugged	Single protein	CHEMBL221959	Tofacitinib	Small molecule	Inhibitor	ChEMBL	Indication	All	1	Kidney disease	No
P16591	CHEMBL3982	FER	Drugged	Single protein	CHEMBL221959	Tofacitinib	Small molecule	Inhibitor	ChEMBL	Indication	All	1	Lupus erythematosus, systemic	No
P16591	CHEMBL3982	FER	Drugged	Single protein	CHEMBL221959	Tofacitinib	Small molecule	Inhibitor	ChEMBL	Indication	All	2	Alopecia	No
P16591	CHEMBL3982	FER	Drugged	Single protein	CHEMBL221959	Tofacitinib	Small molecule	Inhibitor	ChEMBL	Indication	All	3	Colitis, ulcerative	No
P16591	CHEMBL3982	FER	Drugged	Single protein	CHEMBL2103830	Fostamatinib	Small molecule	Inhibitor	ChEMBL	Indication	All	4	Thrombocytopenia	No
P16591	CHEMBL3982	FER	Drugged	Single protein	CHEMBL2103830	Fostamatinib	Small molecule	Inhibitor	ChEMBL	Indication	All	4	Purpura, thrombocytopenic, idiopathic	No
P16591	CHEMBL3982	FER	Drugged	Single protein	CHEMBL2103830	Fostamatinib	Small molecule	Inhibitor	ChEMBL	Indication	All	1	Cancers	No
P16591	CHEMBL3982	FER	Drugged	Single protein	CHEMBL502835	Nintedanib	Small molecule	Inhibitor	ChEMBL	Indication	All	2	Telangiectasia, hereditary hemorrhagic	No
P16591	CHEMBL3982	FER	Drugged	Single protein	CHEMBL502835	Nintedanib	Small molecule	Inhibitor	ChEMBL	Indication	All	4	Cancers	No
P16591	CHEMBL3982	FER	Drugged	Single protein	CHEMBL502835	Nintedanib	Small molecule	Inhibitor	ChEMBL	Indication	All	1	Pulmonary disease	No
P16591	CHEMBL3982	FER	Drugged	Single protein	CHEMBL502835	Nintedanib	Small molecule	Inhibitor	ChEMBL	Indication	All	3	Pulmonary fibrosis	No
P16591	CHEMBL3982	FER	Drugged	Single protein	CHEMBL502835	Nintedanib	Small molecule	Inhibitor	ChEMBL	Indication	All	3	Cancers	No
P16591	CHEMBL3982	FER	Drugged	Single protein	CHEMBL502835	Nintedanib	Small molecule	Inhibitor	ChEMBL	Indication	All	3	Pulmonary disease	No
P16591	CHEMBL3982	FER	Drugged	Single protein	CHEMBL502835	Nintedanib	Small molecule	Inhibitor	ChEMBL	Indication	All	2	Lymphangioleiomyomatosis	No
P16591	CHEMBL3982	FER	Drugged	Single protein	CHEMBL502835	Nintedanib	Small molecule	Inhibitor	ChEMBL	Indication	All	1	Cancers	No
P16591	CHEMBL3982	FER	Drugged	Single protein	CHEMBL502835	Nintedanib	Small molecule	Inhibitor	ChEMBL	Indication	All	2	Bronchiolitis obliterans	No
P16591	CHEMBL3982	FER	Drugged	Single protein	CHEMBL1738797	Alectinib	Small molecule	Inhibitor	ChEMBL	Indication	All	1	Liver diseases	No
P16591	CHEMBL3982	FER	Drugged	Single protein	CHEMBL1738797	Alectinib	Small molecule	Inhibitor	ChEMBL	Indication	All	2	Cancers	No
P16591	CHEMBL3982	FER	Drugged	Single protein	CHEMBL1738797	Alectinib	Small molecule	Inhibitor	ChEMBL	Indication	All	1	Cancers	No
P16591	CHEMBL3982	FER	Drugged	Single protein	CHEMBL1738797	Alectinib	Small molecule	Inhibitor	ChEMBL	Indication	All	4	Cancers	No
P16591	CHEMBL3982	FER	Drugged	Single protein	CHEMBL3286830	Lorlatinib	Small molecule	Inhibitor	ChEMBL	Indication	All	1	Liver diseases	No
P16591	CHEMBL3982	FER	Drugged	Single protein	CHEMBL502835	Nintedanib	Small molecule	Inhibitor	ChEMBL	Indication	All	2	Cancers	No
P16591	CHEMBL3982	FER	Drugged	Single protein	CHEMBL502835	Nintedanib	Small molecule	Inhibitor	ChEMBL	Indication	All	4	Scleroderma	No
P16591	CHEMBL3982	FER	Drugged	Single protein	CHEMBL502835	Nintedanib	Small molecule	Inhibitor	ChEMBL	Indication	All	4	Idiopathic pulmonary fibrosis	No
P16591	CHEMBL3982	FER	Drugged	Single protein	CHEMBL1229517	Vemurafenib	Small molecule	Inhibitor	ChEMBL	Indication	All	0.5	Cancers	No
P16591	CHEMBL3982	FER	Drugged	Single protein	CHEMBL2103830	Fostamatinib	Small molecule	Inhibitor	ChEMBL	Indication	All	1	Pneumonia	No
P16591	CHEMBL3982	FER	Drugged	Single protein	CHEMBL2103830	Fostamatinib	Small molecule	Inhibitor	ChEMBL	Indication	All	2	Cancers	No
P16591	CHEMBL3982	FER	Drugged	Single protein	CHEMBL2103830	Fostamatinib	Small molecule	Inhibitor	ChEMBL	Indication	All	2	Glomerulonephritis, iga	No
P16591	CHEMBL3982	FER	Drugged	Single protein	CHEMBL2103830	Fostamatinib	Small molecule	Inhibitor	ChEMBL	Indication	All	3	Anemia	No
P16591	CHEMBL3982	FER	Drugged	Single protein	CHEMBL2103830	Fostamatinib	Small molecule	Inhibitor	ChEMBL	Indication	All	3	Arthritis	No
P16591	CHEMBL3982	FER	Drugged	Single protein	CHEMBL2403108	Ceritinib	Small molecule	Inhibitor	ChEMBL	Indication	All	1	Liver diseases	No
P16591	CHEMBL3982	FER	Drugged	Single protein	CHEMBL2403108	Ceritinib	Small molecule	Inhibitor	ChEMBL	Indication	All	2	Granuloma, plasma cell	No
P16591	CHEMBL3982	FER	Drugged	Single protein	CHEMBL2403108	Ceritinib	Small molecule	Inhibitor	ChEMBL	Indication	All	2	Cancers	No
P16591	CHEMBL3982	FER	Drugged	Single protein	CHEMBL2403108	Ceritinib	Small molecule	Inhibitor	ChEMBL	Indication	All	3	Cancers	No
P16591	CHEMBL3982	FER	Drugged	Single protein	CHEMBL2403108	Ceritinib	Small molecule	Inhibitor	ChEMBL	Indication	All	4	Cancers	No
P16591	CHEMBL3982	FER	Drugged	Single protein	CHEMBL1229517	Vemurafenib	Small molecule	Inhibitor	ChEMBL	Indication	All	2	Histiocytosis, langerhans-cell	No
P16591	CHEMBL3982	FER	Drugged	Single protein	CHEMBL1229517	Vemurafenib	Small molecule	Inhibitor	ChEMBL	Indication	All	4	Cancers	No
P16591	CHEMBL3982	FER	Drugged	Single protein	CHEMBL1229517	Vemurafenib	Small molecule	Inhibitor	ChEMBL	Indication	All	2	Cancers	No
P16591	CHEMBL3982	FER	Drugged	Single protein	CHEMBL1229517	Vemurafenib	Small molecule	Inhibitor	ChEMBL	Indication	All	2	Histiocytosis	No
P16591	CHEMBL3982	FER	Drugged	Single protein	CHEMBL1229517	Vemurafenib	Small molecule	Inhibitor	ChEMBL	Indication	All	1	Cancers	No
P16591	CHEMBL3982	FER	Drugged	Single protein	CHEMBL221959	Tofacitinib	Small molecule	Inhibitor	ChEMBL	Indication	All	2	Sjogren's syndrome	No
P16591	CHEMBL3982	FER	Drugged	Single protein	CHEMBL221959	Tofacitinib	Small molecule	Inhibitor	ChEMBL	Indication	All	1	Granulomatous disease, chronic	No
P16591	CHEMBL3982	FER	Drugged	Single protein	CHEMBL221959	Tofacitinib	Small molecule	Inhibitor	ChEMBL	Indication	All	2	Dry eye syndromes	No
P16591	CHEMBL3982	FER	Drugged	Single protein	CHEMBL221959	Tofacitinib	Small molecule	Inhibitor	ChEMBL	Indication	All	2	Pneumonia	No
P16591	CHEMBL3982	FER	Drugged	Single protein	CHEMBL2146883	Cobimetinib	Small molecule	Inhibitor	ChEMBL	Indication	All	4	Cancers	No
P16591	CHEMBL3982	FER	Drugged	Single protein	CHEMBL2146883	Cobimetinib	Small molecule	Inhibitor	ChEMBL	Indication	All	2	Cancers	No
P16591	CHEMBL3982	FER	Drugged	Single protein	CHEMBL2146883	Cobimetinib	Small molecule	Inhibitor	ChEMBL	Indication	All	1	Cancers	No
P16591	CHEMBL3982	FER	Drugged	Single protein	CHEMBL24828	Vandetanib	Small molecule	Inhibitor	ChEMBL	Indication	All	3	Cancers	No
P16591	CHEMBL3982	FER	Drugged	Single protein	CHEMBL24828	Vandetanib	Small molecule	Inhibitor	ChEMBL	Indication	All	1	Cancers	No
P16591	CHEMBL3982	FER	Drugged	Single protein	CHEMBL24828	Vandetanib	Small molecule	Inhibitor	ChEMBL	Indication	All	4	Cancers	No
P16591	CHEMBL3982	FER	Drugged	Single protein	CHEMBL2146883	Cobimetinib	Small molecule	Inhibitor	ChEMBL	Indication	All	3	Cancers	No
P16591	CHEMBL3982	FER	Drugged	Single protein	CHEMBL24828	Vandetanib	Small molecule	Inhibitor	ChEMBL	Indication	All	2	Cancers	No
P16591	CHEMBL3982	FER	Drugged	Single protein	CHEMBL1908391	Masitinib	Small molecule	Inhibitor	ChEMBL	Indication	All	3	Alzheimer disease	No
P16591	CHEMBL3982	FER	Drugged	Single protein	CHEMBL1908391	Masitinib	Small molecule	Inhibitor	ChEMBL	Indication	All	3	Pulmonary disease	No
P16591	CHEMBL3982	FER	Drugged	Single protein	CHEMBL1908391	Masitinib	Small molecule	Inhibitor	ChEMBL	Indication	All	2	Psoriasis	No
P16591	CHEMBL3982	FER	Drugged	Single protein	CHEMBL1908391	Masitinib	Small molecule	Inhibitor	ChEMBL	Indication	All	3	Cancers	No
P16591	CHEMBL3982	FER	Drugged	Single protein	CHEMBL1908391	Masitinib	Small molecule	Inhibitor	ChEMBL	Indication	All	2	Cancers	No
P16591	CHEMBL3982	FER	Drugged	Single protein	CHEMBL1908391	Masitinib	Small molecule	Inhibitor	ChEMBL	Indication	All	3	Amyotrophic lateral sclerosis	No
P16591	CHEMBL3982	FER	Drugged	Single protein	CHEMBL1908391	Masitinib	Small molecule	Inhibitor	ChEMBL	Indication	All	4	Cancers	No
P16591	CHEMBL3982	FER	Drugged	Single protein	CHEMBL2146883	Cobimetinib	Small molecule	Inhibitor	ChEMBL	Indication	All	0.5	Cancers	No
P16591	CHEMBL3982	FER	Drugged	Single protein	CHEMBL2146883	Cobimetinib	Small molecule	Inhibitor	ChEMBL	Indication	All	2	Intracranial arteriovenous malformations	No
P16591	CHEMBL3982	FER	Drugged	Single protein	CHEMBL3218576	Copanlisib	Small molecule	Inhibitor	ChEMBL	Indication	All	3	Cancers	No
P16591	CHEMBL3982	FER	Drugged	Single protein	CHEMBL1336	Sorafenib	Small molecule	Inhibitor	ChEMBL	Indication	All	3	Cancers	No
P16591	CHEMBL3982	FER	Drugged	Single protein	CHEMBL1336	Sorafenib	Small molecule	Inhibitor	ChEMBL	Indication	All	2	Cancers	No
P16591	CHEMBL3982	FER	Drugged	Single protein	CHEMBL535	Sunitinib	Small molecule	Inhibitor	ChEMBL	Indication	All	2	Von hippel-lindau disease	No
P16591	CHEMBL3982	FER	Drugged	Single protein	CHEMBL535	Sunitinib	Small molecule	Inhibitor	ChEMBL	Indication	All	1	Hemorrhagic fever, ebola	No
P16591	CHEMBL3982	FER	Drugged	Single protein	CHEMBL535	Sunitinib	Small molecule	Inhibitor	ChEMBL	Indication	All	2	Pheochromocytoma	No
P16591	CHEMBL3982	FER	Drugged	Single protein	CHEMBL535	Sunitinib	Small molecule	Inhibitor	ChEMBL	Indication	All	2	Ascites	No
P16591	CHEMBL3982	FER	Drugged	Single protein	CHEMBL535	Sunitinib	Small molecule	Inhibitor	ChEMBL	Indication	All	1	Cancers	No
P16591	CHEMBL3982	FER	Drugged	Single protein	CHEMBL535	Sunitinib	Small molecule	Inhibitor	ChEMBL	Indication	All	4	Cancers	No
P16591	CHEMBL3982	FER	Drugged	Single protein	CHEMBL535	Sunitinib	Small molecule	Inhibitor	ChEMBL	Indication	All	3	Cancers	No
P16591	CHEMBL3982	FER	Drugged	Single protein	CHEMBL535	Sunitinib	Small molecule	Inhibitor	ChEMBL	Indication	All	2	Cancers	No
P16591	CHEMBL3982	FER	Drugged	Single protein	CHEMBL3218576	Copanlisib	Small molecule	Inhibitor	ChEMBL	Indication	All	1	Kidney disease	No
P16591	CHEMBL3982	FER	Drugged	Single protein	CHEMBL3218576	Copanlisib	Small molecule	Inhibitor	ChEMBL	Indication	All	2	Cancers	No
P16591	CHEMBL3982	FER	Drugged	Single protein	CHEMBL3218576	Copanlisib	Small molecule	Inhibitor	ChEMBL	Indication	All	0.5	Cancers	No
P16591	CHEMBL3982	FER	Drugged	Single protein	CHEMBL3218576	Copanlisib	Small molecule	Inhibitor	ChEMBL	Indication	All	1	Cancers	No
P16591	CHEMBL3982	FER	Drugged	Single protein	CHEMBL3218576	Copanlisib	Small molecule	Inhibitor	ChEMBL	Indication	All	4	Cancers	No
P16591	CHEMBL3982	FER	Drugged	Single protein	CHEMBL1908391	Masitinib	Small molecule	Inhibitor	ChEMBL	Indication	All	2	Arthritis	No
P16591	CHEMBL3982	FER	Drugged	Single protein	CHEMBL1336	Sorafenib	Small molecule	Inhibitor	ChEMBL	Indication	All	4	Cancers	No
P16591	CHEMBL3982	FER	Drugged	Single protein	CHEMBL1908391	Masitinib	Small molecule	Inhibitor	ChEMBL	Indication	All	3	Multiple sclerosis	No
P16591	CHEMBL3982	FER	Drugged	Single protein	CHEMBL2216870	Idelalisib	Small molecule	Inhibitor	ChEMBL	Indication	All	1	Rhinitis, allergic, seasonal	No
P16591	CHEMBL3982	FER	Drugged	Single protein	CHEMBL1201182	Temsirolimus	Small molecule	Inhibitor	ChEMBL	Indication	All	1	Cancers	No
P16591	CHEMBL3982	FER	Drugged	Single protein	CHEMBL1201182	Temsirolimus	Small molecule	Inhibitor	ChEMBL	Indication	All	3	Cancers	No
P16591	CHEMBL3982	FER	Drugged	Single protein	CHEMBL1201182	Temsirolimus	Small molecule	Inhibitor	ChEMBL	Indication	All	4	Cancers	No
P16591	CHEMBL3982	FER	Drugged	Single protein	CHEMBL221959	Tofacitinib	Small molecule	Inhibitor	ChEMBL	Indication	All	3	Pulmonary disease	No
P16591	CHEMBL3982	FER	Drugged	Single protein	CHEMBL221959	Tofacitinib	Small molecule	Inhibitor	ChEMBL	Indication	All	1	Dermatomyositis	No
P16591	CHEMBL3982	FER	Drugged	Single protein	CHEMBL221959	Tofacitinib	Small molecule	Inhibitor	ChEMBL	Indication	All	0.5	Myasthenia gravis	No
P16591	CHEMBL3982	FER	Drugged	Single protein	CHEMBL1201182	Temsirolimus	Small molecule	Inhibitor	ChEMBL	Indication	All	2	Cancers	No
P16591	CHEMBL3982	FER	Drugged	Single protein	CHEMBL221959	Tofacitinib	Small molecule	Inhibitor	ChEMBL	Indication	All	1	Lupus erythematosus, cutaneous	No
P16591	CHEMBL3982	FER	Drugged	Single protein	CHEMBL221959	Tofacitinib	Small molecule	Inhibitor	ChEMBL	Indication	All	2	Crohn disease	No
P16591	CHEMBL3982	FER	Drugged	Single protein	CHEMBL221959	Tofacitinib	Small molecule	Inhibitor	ChEMBL	Indication	All	2	Dermatitis, atopic	No
P16591	CHEMBL3982	FER	Drugged	Single protein	CHEMBL221959	Tofacitinib	Small molecule	Inhibitor	ChEMBL	Indication	All	4	Immune system diseases	No
P16591	CHEMBL3982	FER	Drugged	Single protein	CHEMBL221959	Tofacitinib	Small molecule	Inhibitor	ChEMBL	Indication	All	0.5	Lupus erythematosus, discoid	No
P16591	CHEMBL3982	FER	Drugged	Single protein	CHEMBL221959	Tofacitinib	Small molecule	Inhibitor	ChEMBL	Indication	All	2	Polymyalgia rheumatica	No
P16591	CHEMBL3982	FER	Drugged	Single protein	CHEMBL221959	Tofacitinib	Small molecule	Inhibitor	ChEMBL	Indication	All	2	Pouchitis	No
P16591	CHEMBL3982	FER	Drugged	Single protein	CHEMBL221959	Tofacitinib	Small molecule	Inhibitor	ChEMBL	Indication	All	2	Colitis	No
P16591	CHEMBL3982	FER	Drugged	Single protein	CHEMBL1201182	Temsirolimus	Small molecule	Inhibitor	ChEMBL	Indication	All	2	Retroviridae infection	No
P16591	CHEMBL3982	FER	Drugged	Single protein	CHEMBL1201182	Temsirolimus	Small molecule	Inhibitor	ChEMBL	Indication	All	2	Multiple sclerosis	No
P16591	CHEMBL3982	FER	Drugged	Single protein	CHEMBL1201182	Temsirolimus	Small molecule	Inhibitor	ChEMBL	Indication	All	2	Arthritis	No
P16591	CHEMBL3982	FER	Drugged	Single protein	CHEMBL2216870	Idelalisib	Small molecule	Inhibitor	ChEMBL	Indication	All	3	Cancers	No
P16591	CHEMBL3982	FER	Drugged	Single protein	CHEMBL2216870	Idelalisib	Small molecule	Inhibitor	ChEMBL	Indication	All	2	Amyloidosis	No
P16591	CHEMBL3982	FER	Drugged	Single protein	CHEMBL2216870	Idelalisib	Small molecule	Inhibitor	ChEMBL	Indication	All	1	Cancers	No
P16591	CHEMBL3982	FER	Drugged	Single protein	CHEMBL2216870	Idelalisib	Small molecule	Inhibitor	ChEMBL	Indication	All	2	Cancers	No
P16591	CHEMBL3982	FER	Drugged	Single protein	CHEMBL1289601	Lenvatinib	Small molecule	Inhibitor	ChEMBL	Indication	All	2	Retroviridae infection	No
P16591	CHEMBL3982	FER	Drugged	Single protein	CHEMBL1289601	Lenvatinib	Small molecule	Inhibitor	ChEMBL	Indication	All	4	Cancers	No
P16591	CHEMBL3982	FER	Drugged	Single protein	CHEMBL1289601	Lenvatinib	Small molecule	Inhibitor	ChEMBL	Indication	All	1	Kidney disease	No
P16591	CHEMBL3982	FER	Drugged	Single protein	CHEMBL1289601	Lenvatinib	Small molecule	Inhibitor	ChEMBL	Indication	All	2	Hepatitis b, chronic	No
P16591	CHEMBL3982	FER	Drugged	Single protein	CHEMBL1289601	Lenvatinib	Small molecule	Inhibitor	ChEMBL	Indication	All	1	Cancers	No
P16591	CHEMBL3982	FER	Drugged	Single protein	CHEMBL1289601	Lenvatinib	Small molecule	Inhibitor	ChEMBL	Indication	All	2	Cancers	No
P16591	CHEMBL3982	FER	Drugged	Single protein	CHEMBL1289601	Lenvatinib	Small molecule	Inhibitor	ChEMBL	Indication	All	3	Cancers	No
P16591	CHEMBL3982	FER	Drugged	Single protein	CHEMBL1289601	Lenvatinib	Small molecule	Inhibitor	ChEMBL	Indication	All	1	Liver diseases	No
P16591	CHEMBL3982	FER	Drugged	Single protein	CHEMBL1201182	Temsirolimus	Small molecule	Inhibitor	ChEMBL	Indication	All	2	Peripheral arterial disease	No
P16591	CHEMBL3982	FER	Drugged	Single protein	CHEMBL1201182	Temsirolimus	Small molecule	Inhibitor	ChEMBL	Indication	All	2	Adenoma	No
P16591	CHEMBL3982	FER	Drugged	Single protein	CHEMBL1201182	Temsirolimus	Small molecule	Inhibitor	ChEMBL	Indication	All	2	Ischemia	Yes
P16591	CHEMBL3982	FER	Drugged	Single protein	CHEMBL1908391	Masitinib	Small molecule	Inhibitor	ChEMBL	Indication	All	2	Pulmonary disease	No
P16591	CHEMBL3982	FER	Drugged	Single protein	CHEMBL1789941	Ruxolitinib	Small molecule	Inhibitor	ChEMBL	Indication	All	3	Pulmonary disease	No
P16591	CHEMBL3982	FER	Drugged	Single protein	CHEMBL2216870	Idelalisib	Small molecule	Inhibitor	ChEMBL	Indication	All	4	Cancers	No
P16591	CHEMBL3982	FER	Drugged	Single protein	CHEMBL1789941	Ruxolitinib	Small molecule	Inhibitor	ChEMBL	Indication	All	2	Cachexia	No
P16591	CHEMBL3982	FER	Drugged	Single protein	CHEMBL413	Sirolimus	Small molecule	Inhibitor	ChEMBL	Indication	All	2	Lupus erythematosus, systemic	No
P16591	CHEMBL3982	FER	Drugged	Single protein	CHEMBL413	Sirolimus	Small molecule	Inhibitor	ChEMBL	Indication	All	2	Depressive disorder	No
P16591	CHEMBL3982	FER	Drugged	Single protein	CHEMBL413	Sirolimus	Small molecule	Inhibitor	ChEMBL	Indication	All	1	Hyperinsulinism	No
P16591	CHEMBL3982	FER	Drugged	Single protein	CHEMBL413	Sirolimus	Small molecule	Inhibitor	ChEMBL	Indication	All	2	Intracranial aneurysm	No
P16591	CHEMBL3982	FER	Drugged	Single protein	CHEMBL413	Sirolimus	Small molecule	Inhibitor	ChEMBL	Indication	All	2	Sarcoidosis	No
P16591	CHEMBL3982	FER	Drugged	Single protein	CHEMBL413	Sirolimus	Small molecule	Inhibitor	ChEMBL	Indication	All	1	Parkinson disease	No
P16591	CHEMBL3982	FER	Drugged	Single protein	CHEMBL413	Sirolimus	Small molecule	Inhibitor	ChEMBL	Indication	All	1	Uveitis	No
P16591	CHEMBL3982	FER	Drugged	Single protein	CHEMBL413	Sirolimus	Small molecule	Inhibitor	ChEMBL	Indication	All	2	Anemia	No
P16591	CHEMBL3982	FER	Drugged	Single protein	CHEMBL413	Sirolimus	Small molecule	Inhibitor	ChEMBL	Indication	All	3	Pachyonychia congenita	No
P16591	CHEMBL3982	FER	Drugged	Single protein	CHEMBL413	Sirolimus	Small molecule	Inhibitor	ChEMBL	Indication	All	2	Vitiligo	No
P16591	CHEMBL3982	FER	Drugged	Single protein	CHEMBL413	Sirolimus	Small molecule	Inhibitor	ChEMBL	Indication	All	1	Kidney disease	No
P16591	CHEMBL3982	FER	Drugged	Single protein	CHEMBL413	Sirolimus	Small molecule	Inhibitor	ChEMBL	Indication	All	2	Kidney disease	No
P16591	CHEMBL3982	FER	Drugged	Single protein	CHEMBL413	Sirolimus	Small molecule	Inhibitor	ChEMBL	Indication	All	1	Hiv infection	No
P16591	CHEMBL3982	FER	Drugged	Single protein	CHEMBL413	Sirolimus	Small molecule	Inhibitor	ChEMBL	Indication	All	1	Multiple sclerosis	No
P16591	CHEMBL3982	FER	Drugged	Single protein	CHEMBL413	Sirolimus	Small molecule	Inhibitor	ChEMBL	Indication	All	2	Sturge-weber syndrome	No
P16591	CHEMBL3982	FER	Drugged	Single protein	CHEMBL413	Sirolimus	Small molecule	Inhibitor	ChEMBL	Indication	All	2	Cancers	No
P16591	CHEMBL3982	FER	Drugged	Single protein	CHEMBL413	Sirolimus	Small molecule	Inhibitor	ChEMBL	Indication	All	2	Hematologic diseases	No
P16591	CHEMBL3982	FER	Drugged	Single protein	CHEMBL413	Sirolimus	Small molecule	Inhibitor	ChEMBL	Indication	All	2	Neurofibromatosis 1	No
P16591	CHEMBL3982	FER	Drugged	Single protein	CHEMBL413	Sirolimus	Small molecule	Inhibitor	ChEMBL	Indication	All	2	Scleroderma	No
P16591	CHEMBL3982	FER	Drugged	Single protein	CHEMBL413	Sirolimus	Small molecule	Inhibitor	ChEMBL	Indication	All	2	Pulmonary disease	No
P16591	CHEMBL3982	FER	Drugged	Single protein	CHEMBL413	Sirolimus	Small molecule	Inhibitor	ChEMBL	Indication	All	1	Fibromatosis, aggressive	No
P16591	CHEMBL3982	FER	Drugged	Single protein	CHEMBL413	Sirolimus	Small molecule	Inhibitor	ChEMBL	Indication	All	4	Immune system diseases	No
P16591	CHEMBL3982	FER	Drugged	Single protein	CHEMBL413	Sirolimus	Small molecule	Inhibitor	ChEMBL	Indication	All	2	Severe combined immunodeficiency	No
P16591	CHEMBL3982	FER	Drugged	Single protein	CHEMBL413	Sirolimus	Small molecule	Inhibitor	ChEMBL	Indication	All	2	Glomerulosclerosis, focal segmental	No
P16591	CHEMBL3982	FER	Drugged	Single protein	CHEMBL413	Sirolimus	Small molecule	Inhibitor	ChEMBL	Indication	All	1	Granulomatous disease, chronic	No
P16591	CHEMBL3982	FER	Drugged	Single protein	CHEMBL413	Sirolimus	Small molecule	Inhibitor	ChEMBL	Indication	All	2	Retroperitoneal fibrosis	No
P16591	CHEMBL3982	FER	Drugged	Single protein	CHEMBL413	Sirolimus	Small molecule	Inhibitor	ChEMBL	Indication	All	2	Uveitis	No
P16591	CHEMBL3982	FER	Drugged	Single protein	CHEMBL413	Sirolimus	Small molecule	Inhibitor	ChEMBL	Indication	All	3	Myositis, inclusion body	No
P16591	CHEMBL3982	FER	Drugged	Single protein	CHEMBL413	Sirolimus	Small molecule	Inhibitor	ChEMBL	Indication	All	2	Aging	No
P16591	CHEMBL3982	FER	Drugged	Single protein	CHEMBL413	Sirolimus	Small molecule	Inhibitor	ChEMBL	Indication	All	3	Birt-hogg-dube syndrome	No
P16591	CHEMBL3982	FER	Drugged	Single protein	CHEMBL413	Sirolimus	Small molecule	Inhibitor	ChEMBL	Indication	All	2	Amyotrophic lateral sclerosis	No
P16591	CHEMBL3982	FER	Drugged	Single protein	CHEMBL413	Sirolimus	Small molecule	Inhibitor	ChEMBL	Indication	All	1	Sarcopenia	No
P16591	CHEMBL3982	FER	Drugged	Single protein	CHEMBL413	Sirolimus	Small molecule	Inhibitor	ChEMBL	Indication	All	1	Gaucher disease	No
P16591	CHEMBL3982	FER	Drugged	Single protein	CHEMBL413	Sirolimus	Small molecule	Inhibitor	ChEMBL	Indication	All	1	Hypercholesterolemia	No
P16591	CHEMBL3982	FER	Drugged	Single protein	CHEMBL413	Sirolimus	Small molecule	Inhibitor	ChEMBL	Indication	All	2	Vascular malformations	No
P16591	CHEMBL3982	FER	Drugged	Single protein	CHEMBL413	Sirolimus	Small molecule	Inhibitor	ChEMBL	Indication	All	3	Cancers	No
P16591	CHEMBL3982	FER	Drugged	Single protein	CHEMBL608533	Midostaurin	Small molecule	Inhibitor	ChEMBL	Indication	All	1	Cancers	No
P16591	CHEMBL3982	FER	Drugged	Single protein	CHEMBL608533	Midostaurin	Small molecule	Inhibitor	ChEMBL	Indication	All	4	Cancers	No
P16591	CHEMBL3982	FER	Drugged	Single protein	CHEMBL571546	Tirbanibulin	Small molecule	Inhibitor	ChEMBL	Indication	All	2	Cancers	No
P16591	CHEMBL3982	FER	Drugged	Single protein	CHEMBL571546	Tirbanibulin	Small molecule	Inhibitor	ChEMBL	Indication	All	4	Keratosis, actinic	No
P16591	CHEMBL3982	FER	Drugged	Single protein	CHEMBL553	Erlotinib	Small molecule	Inhibitor	ChEMBL	Indication	All	1	Hemorrhagic fever, ebola	No
P16591	CHEMBL3982	FER	Drugged	Single protein	CHEMBL553	Erlotinib	Small molecule	Inhibitor	ChEMBL	Indication	All	2	Adenomatous polyposis coli	No
P16591	CHEMBL3982	FER	Drugged	Single protein	CHEMBL608533	Midostaurin	Small molecule	Inhibitor	ChEMBL	Indication	All	1	Liver diseases	No
P16591	CHEMBL3982	FER	Drugged	Single protein	CHEMBL553	Erlotinib	Small molecule	Inhibitor	ChEMBL	Indication	All	0.5	Cancers	No
P16591	CHEMBL3982	FER	Drugged	Single protein	CHEMBL553	Erlotinib	Small molecule	Inhibitor	ChEMBL	Indication	All	1	Hepatitis c	No
P16591	CHEMBL3982	FER	Drugged	Single protein	CHEMBL553	Erlotinib	Small molecule	Inhibitor	ChEMBL	Indication	All	2	Psoriasis	No
P16591	CHEMBL3982	FER	Drugged	Single protein	CHEMBL553	Erlotinib	Small molecule	Inhibitor	ChEMBL	Indication	All	2	Polycythemia vera	No
P16591	CHEMBL3982	FER	Drugged	Single protein	CHEMBL553	Erlotinib	Small molecule	Inhibitor	ChEMBL	Indication	All	1	Cancers	No
P16591	CHEMBL3982	FER	Drugged	Single protein	CHEMBL553	Erlotinib	Small molecule	Inhibitor	ChEMBL	Indication	All	2	Liver cirrhosis	No
P16591	CHEMBL3982	FER	Drugged	Single protein	CHEMBL553	Erlotinib	Small molecule	Inhibitor	ChEMBL	Indication	All	4	Cancers	No
P16591	CHEMBL3982	FER	Drugged	Single protein	CHEMBL553	Erlotinib	Small molecule	Inhibitor	ChEMBL	Indication	All	2	Digestive system diseases	No
P16591	CHEMBL3982	FER	Drugged	Single protein	CHEMBL608533	Midostaurin	Small molecule	Inhibitor	ChEMBL	Indication	All	2	Cancers	No
P16591	CHEMBL3982	FER	Drugged	Single protein	CHEMBL608533	Midostaurin	Small molecule	Inhibitor	ChEMBL	Indication	All	3	Cancers	No
P16591	CHEMBL3982	FER	Drugged	Single protein	CHEMBL939	Gefitinib	Small molecule	Inhibitor	ChEMBL	Indication	All	2	Cancers	No
P16591	CHEMBL3982	FER	Drugged	Single protein	CHEMBL413	Sirolimus	Small molecule	Inhibitor	ChEMBL	Indication	All	1	Cancers	No
P16591	CHEMBL3982	FER	Drugged	Single protein	CHEMBL413	Sirolimus	Small molecule	Inhibitor	ChEMBL	Indication	All	2	Intracranial arteriovenous malformations	No
P16591	CHEMBL3982	FER	Drugged	Single protein	CHEMBL3545110	Ribociclib	Small molecule	Inhibitor	ChEMBL	Indication	All	1	Kidney disease	No
P16591	CHEMBL3982	FER	Drugged	Single protein	CHEMBL3545110	Ribociclib	Small molecule	Inhibitor	ChEMBL	Indication	All	4	Cancers	No
P16591	CHEMBL3982	FER	Drugged	Single protein	CHEMBL3545110	Ribociclib	Small molecule	Inhibitor	ChEMBL	Indication	All	1	Cancers	No
P16591	CHEMBL3982	FER	Drugged	Single protein	CHEMBL3545110	Ribociclib	Small molecule	Inhibitor	ChEMBL	Indication	All	2	Cancers	No
P16591	CHEMBL3982	FER	Drugged	Single protein	CHEMBL2035187	Pacritinib	Small molecule	Inhibitor	ChEMBL	Indication	All	4	Polycythemia vera	No
P16591	CHEMBL3982	FER	Drugged	Single protein	CHEMBL2035187	Pacritinib	Small molecule	Inhibitor	ChEMBL	Indication	All	4	Cancers	No
P16591	CHEMBL3982	FER	Drugged	Single protein	CHEMBL2035187	Pacritinib	Small molecule	Inhibitor	ChEMBL	Indication	All	1	Graft vs host disease	No
P16591	CHEMBL3982	FER	Drugged	Single protein	CHEMBL2035187	Pacritinib	Small molecule	Inhibitor	ChEMBL	Indication	All	2	Cancers	No
P16591	CHEMBL3982	FER	Drugged	Single protein	CHEMBL2035187	Pacritinib	Small molecule	Inhibitor	ChEMBL	Indication	All	3	Pulmonary disease	No
P16591	CHEMBL3982	FER	Drugged	Single protein	CHEMBL2035187	Pacritinib	Small molecule	Inhibitor	ChEMBL	Indication	All	1	Cancers	No
P16591	CHEMBL3982	FER	Drugged	Single protein	CHEMBL939	Gefitinib	Small molecule	Inhibitor	ChEMBL	Indication	All	3	Cancers	No
P16591	CHEMBL3982	FER	Drugged	Single protein	CHEMBL939	Gefitinib	Small molecule	Inhibitor	ChEMBL	Indication	All	4	Cancers	No
P16591	CHEMBL3982	FER	Drugged	Single protein	CHEMBL939	Gefitinib	Small molecule	Inhibitor	ChEMBL	Indication	All	1	Cancers	No
P16591	CHEMBL3982	FER	Drugged	Single protein	CHEMBL413	Sirolimus	Small molecule	Inhibitor	ChEMBL	Indication	All	3	Kidney disease	No
P16591	CHEMBL3982	FER	Drugged	Single protein	CHEMBL413	Sirolimus	Small molecule	Inhibitor	ChEMBL	Indication	All	2	Glomerulonephritis, iga	No
P16591	CHEMBL3982	FER	Drugged	Single protein	CHEMBL413	Sirolimus	Small molecule	Inhibitor	ChEMBL	Indication	All	3	Polycystic kidney, autosomal dominant	No
P16591	CHEMBL3982	FER	Drugged	Single protein	CHEMBL413	Sirolimus	Small molecule	Inhibitor	ChEMBL	Indication	All	1	Glycogen storage disease type ii	No
P16591	CHEMBL3982	FER	Drugged	Single protein	CHEMBL2105759	Baricitinib	Small molecule	Inhibitor	ChEMBL	Indication	All	2	Myositis	No
P16591	CHEMBL3982	FER	Drugged	Single protein	CHEMBL2105759	Baricitinib	Small molecule	Inhibitor	ChEMBL	Indication	All	2	Hiv infection	No
P16591	CHEMBL3982	FER	Drugged	Single protein	CHEMBL2105759	Baricitinib	Small molecule	Inhibitor	ChEMBL	Indication	All	3	Dermatomyositis	No
P16591	CHEMBL3982	FER	Drugged	Single protein	CHEMBL2105759	Baricitinib	Small molecule	Inhibitor	ChEMBL	Indication	All	3	Arthritis	No
P16591	CHEMBL3982	FER	Drugged	Single protein	CHEMBL2105759	Baricitinib	Small molecule	Inhibitor	ChEMBL	Indication	All	3	Lupus erythematosus, systemic	No
P16591	CHEMBL3982	FER	Drugged	Single protein	CHEMBL2105759	Baricitinib	Small molecule	Inhibitor	ChEMBL	Indication	All	2	Sjogren's syndrome	No
P16591	CHEMBL3982	FER	Drugged	Single protein	CHEMBL2105759	Baricitinib	Small molecule	Inhibitor	ChEMBL	Indication	All	2	Diabetes mellitus, type 1	No
P16591	CHEMBL3982	FER	Drugged	Single protein	CHEMBL2105759	Baricitinib	Small molecule	Inhibitor	ChEMBL	Indication	All	0.5	Dermatitis, allergic contact	No
P16591	CHEMBL3982	FER	Drugged	Single protein	CHEMBL2105759	Baricitinib	Small molecule	Inhibitor	ChEMBL	Indication	All	2	Liver cirrhosis, biliary	No
P16591	CHEMBL3982	FER	Drugged	Single protein	CHEMBL2105759	Baricitinib	Small molecule	Inhibitor	ChEMBL	Indication	All	3	Alopecia	No
P16591	CHEMBL3982	FER	Drugged	Single protein	CHEMBL2105759	Baricitinib	Small molecule	Inhibitor	ChEMBL	Indication	All	3	Uveitis	No
P16591	CHEMBL3982	FER	Drugged	Single protein	CHEMBL2105759	Baricitinib	Small molecule	Inhibitor	ChEMBL	Indication	All	4	Arthritis	No
P16591	CHEMBL3982	FER	Drugged	Single protein	CHEMBL2105759	Baricitinib	Small molecule	Inhibitor	ChEMBL	Indication	All	4	Immune system diseases	No
P16591	CHEMBL3982	FER	Drugged	Single protein	CHEMBL2105759	Baricitinib	Small molecule	Inhibitor	ChEMBL	Indication	All	2	Kidney disease	No
P16591	CHEMBL3982	FER	Drugged	Single protein	CHEMBL2105759	Baricitinib	Small molecule	Inhibitor	ChEMBL	Indication	All	2	Giant cell arteritis	No
P16591	CHEMBL3982	FER	Drugged	Single protein	CHEMBL2105759	Baricitinib	Small molecule	Inhibitor	ChEMBL	Indication	All	1	Graft vs host disease	No
P16591	CHEMBL3982	FER	Drugged	Single protein	CHEMBL2105759	Baricitinib	Small molecule	Inhibitor	ChEMBL	Indication	All	2	Vitiligo	No
P16591	CHEMBL3982	FER	Drugged	Single protein	CHEMBL2105759	Baricitinib	Small molecule	Inhibitor	ChEMBL	Indication	All	2	Lichen planus	No
P16591	CHEMBL3982	FER	Drugged	Single protein	CHEMBL1789941	Ruxolitinib	Small molecule	Inhibitor	ChEMBL	Indication	All	2	Thrombocythemia, essential	No
P16591	CHEMBL3982	FER	Drugged	Single protein	CHEMBL3286830	Lorlatinib	Small molecule	Inhibitor	ChEMBL	Indication	All	4	Cancers	No
P16591	CHEMBL3982	FER	Drugged	Single protein	CHEMBL3286830	Lorlatinib	Small molecule	Inhibitor	ChEMBL	Indication	All	2	Cancers	No
P16591	CHEMBL3982	FER	Drugged	Single protein	CHEMBL3286830	Lorlatinib	Small molecule	Inhibitor	ChEMBL	Indication	All	1	Kidney disease	No
P16591	CHEMBL3982	FER	Drugged	Single protein	CHEMBL1946170	Regorafenib	Small molecule	Inhibitor	ChEMBL	Indication	All	1	Cancers	No
P16591	CHEMBL3982	FER	Drugged	Single protein	CHEMBL1946170	Regorafenib	Small molecule	Inhibitor	ChEMBL	Indication	All	2	Pulmonary disease	No
P16591	CHEMBL3982	FER	Drugged	Single protein	CHEMBL1946170	Regorafenib	Small molecule	Inhibitor	ChEMBL	Indication	All	3	Cancers	No
P16591	CHEMBL3982	FER	Drugged	Single protein	CHEMBL1946170	Regorafenib	Small molecule	Inhibitor	ChEMBL	Indication	All	2	Macular degeneration	No
P16591	CHEMBL3982	FER	Drugged	Single protein	CHEMBL1946170	Regorafenib	Small molecule	Inhibitor	ChEMBL	Indication	All	4	Cancers	No
P16591	CHEMBL3982	FER	Drugged	Single protein	CHEMBL1946170	Regorafenib	Small molecule	Inhibitor	ChEMBL	Indication	All	2	Cancers	No
P16591	CHEMBL3982	FER	Drugged	Single protein	CHEMBL2105759	Baricitinib	Small molecule	Inhibitor	ChEMBL	Indication	All	2	Psoriasis	No
P16591	CHEMBL3982	FER	Drugged	Single protein	CHEMBL2105759	Baricitinib	Small molecule	Inhibitor	ChEMBL	Indication	All	3	Dermatitis, atopic	No
P16591	CHEMBL3982	FER	Drugged	Single protein	CHEMBL2105759	Baricitinib	Small molecule	Inhibitor	ChEMBL	Indication	All	2	Purpura, thrombocytopenic, idiopathic	No
P16591	CHEMBL3982	FER	Drugged	Single protein	CHEMBL2105759	Baricitinib	Small molecule	Inhibitor	ChEMBL	Indication	All	2	Pneumonia	No
P16591	CHEMBL3982	FER	Drugged	Single protein	CHEMBL2105759	Baricitinib	Small molecule	Inhibitor	ChEMBL	Indication	All	3	Pulmonary disease	No
P16591	CHEMBL3982	FER	Drugged	Single protein	CHEMBL3402762	Tepotinib	Small molecule	Inhibitor	ChEMBL	Indication	All	4	Cancers	No
P16591	CHEMBL3982	FER	Drugged	Single protein	CHEMBL553	Erlotinib	Small molecule	Inhibitor	ChEMBL	Indication	All	2	Cancers	No
P16591	CHEMBL3982	FER	Drugged	Single protein	CHEMBL3402762	Tepotinib	Small molecule	Inhibitor	ChEMBL	Indication	All	1	Cancers	No
P16591	CHEMBL3982	FER	Drugged	Single protein	CHEMBL3402762	Tepotinib	Small molecule	Inhibitor	ChEMBL	Indication	All	2	Cancers	No
P16591	CHEMBL3982	FER	Drugged	Single protein	CHEMBL413	Sirolimus	Small molecule	Inhibitor	ChEMBL	Indication	All	2	Graves ophthalmopathy	No
P16591	CHEMBL3982	FER	Drugged	Single protein	CHEMBL413	Sirolimus	Small molecule	Inhibitor	ChEMBL	Indication	All	0.5	Pemphigus	No
P16591	CHEMBL3982	FER	Drugged	Single protein	CHEMBL413	Sirolimus	Small molecule	Inhibitor	ChEMBL	Indication	All	2	Tuberous sclerosis	No
P16591	CHEMBL3982	FER	Drugged	Single protein	CHEMBL413	Sirolimus	Small molecule	Inhibitor	ChEMBL	Indication	All	2	Blood pressure disorders	Yes
P16591	CHEMBL3982	FER	Drugged	Single protein	CHEMBL413	Sirolimus	Small molecule	Inhibitor	ChEMBL	Indication	All	3	Lymphangioleiomyomatosis	No
P16591	CHEMBL3982	FER	Drugged	Single protein	CHEMBL413	Sirolimus	Small molecule	Inhibitor	ChEMBL	Indication	All	1	Pulmonary disease	No
P16591	CHEMBL3982	FER	Drugged	Single protein	CHEMBL413	Sirolimus	Small molecule	Inhibitor	ChEMBL	Indication	All	1	Scleritis	No
P16591	CHEMBL3982	FER	Drugged	Single protein	CHEMBL413	Sirolimus	Small molecule	Inhibitor	ChEMBL	Indication	All	1	Gangliosidoses	No
P16591	CHEMBL3982	FER	Drugged	Single protein	CHEMBL413	Sirolimus	Small molecule	Inhibitor	ChEMBL	Indication	All	3	Diabetes mellitus, type 1	No
P16591	CHEMBL3982	FER	Drugged	Single protein	CHEMBL413	Sirolimus	Small molecule	Inhibitor	ChEMBL	Indication	All	1	Port-wine stain	No
P16591	CHEMBL3982	FER	Drugged	Single protein	CHEMBL413	Sirolimus	Small molecule	Inhibitor	ChEMBL	Indication	All	2	Multiple system atrophy	No
P16591	CHEMBL3982	FER	Drugged	Single protein	CHEMBL413	Sirolimus	Small molecule	Inhibitor	ChEMBL	Indication	All	3	Lichen planus, oral	No
P16591	CHEMBL3982	FER	Drugged	Single protein	CHEMBL413	Sirolimus	Small molecule	Inhibitor	ChEMBL	Indication	All	1	Frontotemporal dementia	No
P16591	CHEMBL3982	FER	Drugged	Single protein	CHEMBL413	Sirolimus	Small molecule	Inhibitor	ChEMBL	Indication	All	2	Adenomatous polyposis coli	No
P16591	CHEMBL3982	FER	Drugged	Single protein	CHEMBL413	Sirolimus	Small molecule	Inhibitor	ChEMBL	Indication	All	1	Alcoholism	No
P16591	CHEMBL3982	FER	Drugged	Single protein	CHEMBL413	Sirolimus	Small molecule	Inhibitor	ChEMBL	Indication	All	3	Graft vs host disease	No
P16591	CHEMBL3982	FER	Drugged	Single protein	CHEMBL413	Sirolimus	Small molecule	Inhibitor	ChEMBL	Indication	All	2	Beta-thalassemia	No
P16591	CHEMBL3982	FER	Drugged	Single protein	CHEMBL413	Sirolimus	Small molecule	Inhibitor	ChEMBL	Indication	All	3	Fibroma	No
P16591	CHEMBL3982	FER	Drugged	Single protein	CHEMBL413	Sirolimus	Small molecule	Inhibitor	ChEMBL	Indication	All	2	Macular degeneration	No
P16591	CHEMBL3982	FER	Drugged	Single protein	CHEMBL413	Sirolimus	Small molecule	Inhibitor	ChEMBL	Indication	All	1	Diabetic retinopathy	No
P16591	CHEMBL3982	FER	Drugged	Single protein	CHEMBL413	Sirolimus	Small molecule	Inhibitor	ChEMBL	Indication	All	2	Dry eye syndromes	No
P16591	CHEMBL3982	FER	Drugged	Single protein	CHEMBL413	Sirolimus	Small molecule	Inhibitor	ChEMBL	Indication	All	1	Heart failure	Yes
P16591	CHEMBL3982	FER	Drugged	Single protein	CHEMBL413	Sirolimus	Small molecule	Inhibitor	ChEMBL	Indication	All	3	Cardiovascular abnormalities	No
P16591	CHEMBL3982	FER	Drugged	Single protein	CHEMBL413	Sirolimus	Small molecule	Inhibitor	ChEMBL	Indication	All	2	Immunologic deficiency syndromes	No
P16591	CHEMBL3982	FER	Drugged	Single protein	CHEMBL413	Sirolimus	Small molecule	Inhibitor	ChEMBL	Indication	All	1	Pulmonary hypertension	Yes
P16591	CHEMBL3982	FER	Drugged	Single protein	CHEMBL413	Sirolimus	Small molecule	Inhibitor	ChEMBL	Indication	All	1	Acute lung injury	No
P16591	CHEMBL3982	FER	Drugged	Single protein	CHEMBL413	Sirolimus	Small molecule	Inhibitor	ChEMBL	Indication	All	4	Eye diseases	No
P16591	CHEMBL3982	FER	Drugged	Single protein	CHEMBL413	Sirolimus	Small molecule	Inhibitor	ChEMBL	Indication	All	2	Lupus nephritis	No
P16591	CHEMBL3982	FER	Drugged	Single protein	CHEMBL413	Sirolimus	Small molecule	Inhibitor	ChEMBL	Indication	All	2	Lymphedema	No
P16591	CHEMBL3982	FER	Drugged	Single protein	CHEMBL413	Sirolimus	Small molecule	Inhibitor	ChEMBL	Indication	All	1	Thalassemia	No
P16591	CHEMBL3982	FER	Drugged	Single protein	CHEMBL413	Sirolimus	Small molecule	Inhibitor	ChEMBL	Indication	All	2	Angiomyolipoma	No
P16591	CHEMBL3982	FER	Drugged	Single protein	CHEMBL413	Sirolimus	Small molecule	Inhibitor	ChEMBL	Indication	All	3	Neurofibromatoses	No
P16591	CHEMBL3982	FER	Drugged	Single protein	CHEMBL413	Sirolimus	Small molecule	Inhibitor	ChEMBL	Indication	All	2	Wet macular degeneration	No
P16591	CHEMBL3982	FER	Drugged	Single protein	CHEMBL3402762	Tepotinib	Small molecule	Inhibitor	ChEMBL	Indication	All	1	Liver diseases	No
P16591	CHEMBL3982	FER	Drugged	Single protein	CHEMBL553	Erlotinib	Small molecule	Inhibitor	ChEMBL	Indication	All	3	Cancers	No
P16591	CHEMBL3982	FER	Drugged	Single protein	CHEMBL571546	Tirbanibulin	Small molecule	Inhibitor	ChEMBL	Indication	All	1	Cancers	No
P16591	CHEMBL3982	FER	Drugged	Single protein	CHEMBL477772	Pazopanib	Small molecule	Inhibitor	ChEMBL	Indication	All	2	Telangiectasia, hereditary hemorrhagic	No
P16591	CHEMBL3982	FER	Drugged	Single protein	CHEMBL1908360	Everolimus	Small molecule	Inhibitor	ChEMBL	Indication	All	2	Epilepsy	No
P16591	CHEMBL3982	FER	Drugged	Single protein	CHEMBL1908360	Everolimus	Small molecule	Inhibitor	ChEMBL	Indication	All	2	Neurofibromatosis 1	No
P16591	CHEMBL3982	FER	Drugged	Single protein	CHEMBL1908360	Everolimus	Small molecule	Inhibitor	ChEMBL	Indication	All	1	Hematologic diseases	No
P16591	CHEMBL3982	FER	Drugged	Single protein	CHEMBL1908360	Everolimus	Small molecule	Inhibitor	ChEMBL	Indication	All	2	Hyperaldosteronism	No
P16591	CHEMBL3982	FER	Drugged	Single protein	CHEMBL1908360	Everolimus	Small molecule	Inhibitor	ChEMBL	Indication	All	2	Uveitis	No
P16591	CHEMBL3982	FER	Drugged	Single protein	CHEMBL1908360	Everolimus	Small molecule	Inhibitor	ChEMBL	Indication	All	3	Cancers	No
P16591	CHEMBL3982	FER	Drugged	Single protein	CHEMBL1908360	Everolimus	Small molecule	Inhibitor	ChEMBL	Indication	All	2	Kidney disease	No
P16591	CHEMBL3982	FER	Drugged	Single protein	CHEMBL1908360	Everolimus	Small molecule	Inhibitor	ChEMBL	Indication	All	4	Tuberous sclerosis	No
P16591	CHEMBL3982	FER	Drugged	Single protein	CHEMBL1908360	Everolimus	Small molecule	Inhibitor	ChEMBL	Indication	All	4	Immune system diseases	No
P16591	CHEMBL3982	FER	Drugged	Single protein	CHEMBL1908360	Everolimus	Small molecule	Inhibitor	ChEMBL	Indication	All	3	Infections	No
P16591	CHEMBL3982	FER	Drugged	Single protein	CHEMBL1908360	Everolimus	Small molecule	Inhibitor	ChEMBL	Indication	All	2	Peutz-jeghers syndrome	No
P16591	CHEMBL3982	FER	Drugged	Single protein	CHEMBL1908360	Everolimus	Small molecule	Inhibitor	ChEMBL	Indication	All	3	Graft vs host disease	No
P16591	CHEMBL3982	FER	Drugged	Single protein	CHEMBL1908360	Everolimus	Small molecule	Inhibitor	ChEMBL	Indication	All	2	Neurofibromatosis 2	No
P16591	CHEMBL3982	FER	Drugged	Single protein	CHEMBL1908360	Everolimus	Small molecule	Inhibitor	ChEMBL	Indication	All	3	Endocardial cushion defects	No
P16591	CHEMBL3982	FER	Drugged	Single protein	CHEMBL1908360	Everolimus	Small molecule	Inhibitor	ChEMBL	Indication	All	4	Cancers	No
P16591	CHEMBL3982	FER	Drugged	Single protein	CHEMBL1908360	Everolimus	Small molecule	Inhibitor	ChEMBL	Indication	All	2	Macular degeneration	No
P16591	CHEMBL3982	FER	Drugged	Single protein	CHEMBL1908360	Everolimus	Small molecule	Inhibitor	ChEMBL	Indication	All	3	Polycystic kidney, autosomal dominant	No
P16591	CHEMBL3982	FER	Drugged	Single protein	CHEMBL1908360	Everolimus	Small molecule	Inhibitor	ChEMBL	Indication	All	2	Tuberculosis	No
P16591	CHEMBL3982	FER	Drugged	Single protein	CHEMBL2110732	Dacomitinib	Small molecule	Inhibitor	ChEMBL	Indication	All	1	Liver diseases	No
P16591	CHEMBL3982	FER	Drugged	Single protein	CHEMBL2110732	Dacomitinib	Small molecule	Inhibitor	ChEMBL	Indication	All	3	Cancers	No
P16591	CHEMBL3982	FER	Drugged	Single protein	CHEMBL2103875	Trametinib	Small molecule	Inhibitor	ChEMBL	Indication	All	4	Cancers	No
P16591	CHEMBL3982	FER	Drugged	Single protein	CHEMBL2103875	Trametinib	Small molecule	Inhibitor	ChEMBL	Indication	All	1	Amyotrophic lateral sclerosis	No
P16591	CHEMBL3982	FER	Drugged	Single protein	CHEMBL2103875	Trametinib	Small molecule	Inhibitor	ChEMBL	Indication	All	2	Histiocytosis	No
P16591	CHEMBL3982	FER	Drugged	Single protein	CHEMBL2103875	Trametinib	Small molecule	Inhibitor	ChEMBL	Indication	All	2	Erdheim-chester disease	No
P16591	CHEMBL3982	FER	Drugged	Single protein	CHEMBL2103875	Trametinib	Small molecule	Inhibitor	ChEMBL	Indication	All	2	Cancers	No
P16591	CHEMBL3982	FER	Drugged	Single protein	CHEMBL2103875	Trametinib	Small molecule	Inhibitor	ChEMBL	Indication	All	1	Cancers	No
P16591	CHEMBL3982	FER	Drugged	Single protein	CHEMBL2103875	Trametinib	Small molecule	Inhibitor	ChEMBL	Indication	All	3	Cancers	No
P16591	CHEMBL3982	FER	Drugged	Single protein	CHEMBL1908360	Everolimus	Small molecule	Inhibitor	ChEMBL	Indication	All	3	Cytomegalovirus infection	No
P16591	CHEMBL3982	FER	Drugged	Single protein	CHEMBL477772	Pazopanib	Small molecule	Inhibitor	ChEMBL	Indication	All	2	Lymphedema	No
P16591	CHEMBL3982	FER	Drugged	Single protein	CHEMBL1908360	Everolimus	Small molecule	Inhibitor	ChEMBL	Indication	All	2	Lymphangioleiomyomatosis	No
P16591	CHEMBL3982	FER	Drugged	Single protein	CHEMBL1908360	Everolimus	Small molecule	Inhibitor	ChEMBL	Indication	All	3	Coronary restenosis	No
P16591	CHEMBL3982	FER	Drugged	Single protein	CHEMBL1908360	Everolimus	Small molecule	Inhibitor	ChEMBL	Indication	All	2	Endometrial hyperplasia	No
P16591	CHEMBL3982	FER	Drugged	Single protein	CHEMBL1908360	Everolimus	Small molecule	Inhibitor	ChEMBL	Indication	All	1	Progeria	No
P16591	CHEMBL3982	FER	Drugged	Single protein	CHEMBL1908360	Everolimus	Small molecule	Inhibitor	ChEMBL	Indication	All	4	Angiomyolipoma	No
P16591	CHEMBL3982	FER	Drugged	Single protein	CHEMBL2110732	Dacomitinib	Small molecule	Inhibitor	ChEMBL	Indication	All	1	Cancers	No
P16591	CHEMBL3982	FER	Drugged	Single protein	CHEMBL1908360	Everolimus	Small molecule	Inhibitor	ChEMBL	Indication	All	2	Hepatitis c	No
P16591	CHEMBL3982	FER	Drugged	Single protein	CHEMBL1908360	Everolimus	Small molecule	Inhibitor	ChEMBL	Indication	All	2	Cancers	No
P16591	CHEMBL3982	FER	Drugged	Single protein	CHEMBL1789941	Ruxolitinib	Small molecule	Inhibitor	ChEMBL	Indication	All	2	Hidradenitis suppurativa	No
P16591	CHEMBL3982	FER	Drugged	Single protein	CHEMBL1789941	Ruxolitinib	Small molecule	Inhibitor	ChEMBL	Indication	All	3	Macrophage activation syndrome	No
P16591	CHEMBL3982	FER	Drugged	Single protein	CHEMBL1789941	Ruxolitinib	Small molecule	Inhibitor	ChEMBL	Indication	All	2	Beta-thalassemia	No
P16591	CHEMBL3982	FER	Drugged	Single protein	CHEMBL1789941	Ruxolitinib	Small molecule	Inhibitor	ChEMBL	Indication	All	3	Eczema	No
P16591	CHEMBL3982	FER	Drugged	Single protein	CHEMBL1789941	Ruxolitinib	Small molecule	Inhibitor	ChEMBL	Indication	All	2	Lichen planus	No
P16591	CHEMBL3982	FER	Drugged	Single protein	CHEMBL1789941	Ruxolitinib	Small molecule	Inhibitor	ChEMBL	Indication	All	1	Dermatitis	No
P16591	CHEMBL3982	FER	Drugged	Single protein	CHEMBL1789941	Ruxolitinib	Small molecule	Inhibitor	ChEMBL	Indication	All	3	Lymphohistiocytosis, hemophagocytic	No
P16591	CHEMBL3982	FER	Drugged	Single protein	CHEMBL1789941	Ruxolitinib	Small molecule	Inhibitor	ChEMBL	Indication	All	2	Lupus erythematosus, discoid	No
P16591	CHEMBL3982	FER	Drugged	Single protein	CHEMBL1789941	Ruxolitinib	Small molecule	Inhibitor	ChEMBL	Indication	All	1	Liver diseases	No
P16591	CHEMBL3982	FER	Drugged	Single protein	CHEMBL1789941	Ruxolitinib	Small molecule	Inhibitor	ChEMBL	Indication	All	1	Cancers	No
P16591	CHEMBL3982	FER	Drugged	Single protein	CHEMBL1789941	Ruxolitinib	Small molecule	Inhibitor	ChEMBL	Indication	All	3	Alopecia	No
P16591	CHEMBL3982	FER	Drugged	Single protein	CHEMBL1789941	Ruxolitinib	Small molecule	Inhibitor	ChEMBL	Indication	All	1	Kidney disease	No
P16591	CHEMBL3982	FER	Drugged	Single protein	CHEMBL1789941	Ruxolitinib	Small molecule	Inhibitor	ChEMBL	Indication	All	4	Cancers	No
P16591	CHEMBL3982	FER	Drugged	Single protein	CHEMBL1789941	Ruxolitinib	Small molecule	Inhibitor	ChEMBL	Indication	All	3	Graft vs host disease	No
P16591	CHEMBL3982	FER	Drugged	Single protein	CHEMBL1789941	Ruxolitinib	Small molecule	Inhibitor	ChEMBL	Indication	All	2	Necrobiosis lipoidica	No
P16591	CHEMBL3982	FER	Drugged	Single protein	CHEMBL1789941	Ruxolitinib	Small molecule	Inhibitor	ChEMBL	Indication	All	1	Pneumonia	No
P16591	CHEMBL3982	FER	Drugged	Single protein	CHEMBL1789941	Ruxolitinib	Small molecule	Inhibitor	ChEMBL	Indication	All	1	Malaria	No
P16591	CHEMBL3982	FER	Drugged	Single protein	CHEMBL1789941	Ruxolitinib	Small molecule	Inhibitor	ChEMBL	Indication	All	2	Bronchiolitis obliterans	No
P16591	CHEMBL3982	FER	Drugged	Single protein	CHEMBL1908360	Everolimus	Small molecule	Inhibitor	ChEMBL	Indication	All	1	Cancers	No
P16591	CHEMBL3982	FER	Drugged	Single protein	CHEMBL1908360	Everolimus	Small molecule	Inhibitor	ChEMBL	Indication	All	3	Kidney disease	No
P16591	CHEMBL3982	FER	Drugged	Single protein	CHEMBL2396661	Alpelisib	Small molecule	Inhibitor	ChEMBL	Indication	All	1	Liver diseases	No
P16591	CHEMBL3982	FER	Drugged	Single protein	CHEMBL2396661	Alpelisib	Small molecule	Inhibitor	ChEMBL	Indication	All	3	Cancers	No
P16591	CHEMBL3982	FER	Drugged	Single protein	CHEMBL2396661	Alpelisib	Small molecule	Inhibitor	ChEMBL	Indication	All	2	Cancers	No
P16591	CHEMBL3982	FER	Drugged	Single protein	CHEMBL2396661	Alpelisib	Small molecule	Inhibitor	ChEMBL	Indication	All	4	Cancers	No
P16591	CHEMBL3982	FER	Drugged	Single protein	CHEMBL2396661	Alpelisib	Small molecule	Inhibitor	ChEMBL	Indication	All	1	Cancers	No
P16591	CHEMBL3982	FER	Drugged	Single protein	CHEMBL189963	Palbociclib	Small molecule	Inhibitor	ChEMBL	Indication	All	2	Pulmonary disease	No
P16591	CHEMBL3982	FER	Drugged	Single protein	CHEMBL189963	Palbociclib	Small molecule	Inhibitor	ChEMBL	Indication	All	2	Chordoma	No
P16591	CHEMBL3982	FER	Drugged	Single protein	CHEMBL189963	Palbociclib	Small molecule	Inhibitor	ChEMBL	Indication	All	3	Cancers	No
P16591	CHEMBL3982	FER	Drugged	Single protein	CHEMBL189963	Palbociclib	Small molecule	Inhibitor	ChEMBL	Indication	All	1	Kidney disease	No
P16591	CHEMBL3982	FER	Drugged	Single protein	CHEMBL189963	Palbociclib	Small molecule	Inhibitor	ChEMBL	Indication	All	2	Cancers	No
P16591	CHEMBL3982	FER	Drugged	Single protein	CHEMBL189963	Palbociclib	Small molecule	Inhibitor	ChEMBL	Indication	All	4	Cancers	No
P16591	CHEMBL3982	FER	Drugged	Single protein	CHEMBL189963	Palbociclib	Small molecule	Inhibitor	ChEMBL	Indication	All	1	Cancers	No
P16591	CHEMBL3982	FER	Drugged	Single protein	CHEMBL1789941	Ruxolitinib	Small molecule	Inhibitor	ChEMBL	Indication	All	2	Hypereosinophilic syndrome	No
P16591	CHEMBL3982	FER	Drugged	Single protein	CHEMBL1908360	Everolimus	Small molecule	Inhibitor	ChEMBL	Indication	All	1	Acute coronary syndrome	Yes
P16591	CHEMBL3982	FER	Drugged	Single protein	CHEMBL2110732	Dacomitinib	Small molecule	Inhibitor	ChEMBL	Indication	All	2	Cancers	No
P16591	CHEMBL3982	FER	Drugged	Single protein	CHEMBL1908360	Everolimus	Small molecule	Inhibitor	ChEMBL	Indication	All	1	Hamartoma syndrome, multiple	No
P16591	CHEMBL3982	FER	Drugged	Single protein	CHEMBL3187723	Binimetinib	Small molecule	Inhibitor	ChEMBL	Indication	All	1	Cancers	No
P16591	CHEMBL3982	FER	Drugged	Single protein	CHEMBL288441	Bosutinib	Small molecule	Inhibitor	ChEMBL	Indication	All	2	Cancers	No
P16591	CHEMBL3982	FER	Drugged	Single protein	CHEMBL288441	Bosutinib	Small molecule	Inhibitor	ChEMBL	Indication	All	1	Cancers	No
P16591	CHEMBL3982	FER	Drugged	Single protein	CHEMBL2110732	Dacomitinib	Small molecule	Inhibitor	ChEMBL	Indication	All	4	Cancers	No
P16591	CHEMBL3982	FER	Drugged	Single protein	CHEMBL601719	Crizotinib	Small molecule	Inhibitor	ChEMBL	Indication	All	3	Cancers	No
P16591	CHEMBL3982	FER	Drugged	Single protein	CHEMBL601719	Crizotinib	Small molecule	Inhibitor	ChEMBL	Indication	All	2	Granuloma, plasma cell	No
P16591	CHEMBL3982	FER	Drugged	Single protein	CHEMBL601719	Crizotinib	Small molecule	Inhibitor	ChEMBL	Indication	All	1	Cancers	No
P16591	CHEMBL3982	FER	Drugged	Single protein	CHEMBL288441	Bosutinib	Small molecule	Inhibitor	ChEMBL	Indication	All	1	Dementia	No
P16591	CHEMBL3982	FER	Drugged	Single protein	CHEMBL601719	Crizotinib	Small molecule	Inhibitor	ChEMBL	Indication	All	2	Neurofibromatosis 2	No
P16591	CHEMBL3982	FER	Drugged	Single protein	CHEMBL601719	Crizotinib	Small molecule	Inhibitor	ChEMBL	Indication	All	1	Kidney disease	No
P16591	CHEMBL3982	FER	Drugged	Single protein	CHEMBL601719	Crizotinib	Small molecule	Inhibitor	ChEMBL	Indication	All	2	Cancers	No
P16591	CHEMBL3982	FER	Drugged	Single protein	CHEMBL255863	Nilotinib	Small molecule	Inhibitor	ChEMBL	Indication	All	2	Synovitis, pigmented villonodular	No
P16591	CHEMBL3982	FER	Drugged	Single protein	CHEMBL255863	Nilotinib	Small molecule	Inhibitor	ChEMBL	Indication	All	1	Chordoma	No
P16591	CHEMBL3982	FER	Drugged	Single protein	CHEMBL255863	Nilotinib	Small molecule	Inhibitor	ChEMBL	Indication	All	2	Cerebellar ataxia	No
P16591	CHEMBL3982	FER	Drugged	Single protein	CHEMBL255863	Nilotinib	Small molecule	Inhibitor	ChEMBL	Indication	All	0.5	Cancers	No
P16591	CHEMBL3982	FER	Drugged	Single protein	CHEMBL601719	Crizotinib	Small molecule	Inhibitor	ChEMBL	Indication	All	4	Cancers	No
P16591	CHEMBL3982	FER	Drugged	Single protein	CHEMBL288441	Bosutinib	Small molecule	Inhibitor	ChEMBL	Indication	All	2	Polycystic kidney, autosomal dominant	No
P16591	CHEMBL3982	FER	Drugged	Single protein	CHEMBL288441	Bosutinib	Small molecule	Inhibitor	ChEMBL	Indication	All	4	Cancers	No
P16591	CHEMBL3982	FER	Drugged	Single protein	CHEMBL3813873	Pexidartinib	Small molecule	Inhibitor	ChEMBL	Indication	All	2	Cancers	No
P16591	CHEMBL3982	FER	Drugged	Single protein	CHEMBL477772	Pazopanib	Small molecule	Inhibitor	ChEMBL	Indication	All	2	Retroviridae infection	No
P16591	CHEMBL3982	FER	Drugged	Single protein	CHEMBL477772	Pazopanib	Small molecule	Inhibitor	ChEMBL	Indication	All	2	Von hippel-lindau disease	No
P16591	CHEMBL3982	FER	Drugged	Single protein	CHEMBL477772	Pazopanib	Small molecule	Inhibitor	ChEMBL	Indication	All	3	Cancers	No
P16591	CHEMBL3982	FER	Drugged	Single protein	CHEMBL477772	Pazopanib	Small molecule	Inhibitor	ChEMBL	Indication	All	1	Psoriasis	No
P16591	CHEMBL3982	FER	Drugged	Single protein	CHEMBL477772	Pazopanib	Small molecule	Inhibitor	ChEMBL	Indication	All	2	Macular degeneration	No
P16591	CHEMBL3982	FER	Drugged	Single protein	CHEMBL477772	Pazopanib	Small molecule	Inhibitor	ChEMBL	Indication	All	1	Corneal neovascularization	No
P16591	CHEMBL3982	FER	Drugged	Single protein	CHEMBL477772	Pazopanib	Small molecule	Inhibitor	ChEMBL	Indication	All	4	Cancers	No
P16591	CHEMBL3982	FER	Drugged	Single protein	CHEMBL477772	Pazopanib	Small molecule	Inhibitor	ChEMBL	Indication	All	1	Cancers	No
P16591	CHEMBL3982	FER	Drugged	Single protein	CHEMBL477772	Pazopanib	Small molecule	Inhibitor	ChEMBL	Indication	All	2	Cancers	No
P16591	CHEMBL3982	FER	Drugged	Single protein	CHEMBL3813873	Pexidartinib	Small molecule	Inhibitor	ChEMBL	Indication	All	0.5	Liver diseases	No
P16591	CHEMBL3982	FER	Drugged	Single protein	CHEMBL3813873	Pexidartinib	Small molecule	Inhibitor	ChEMBL	Indication	All	4	Cancers	No
P16591	CHEMBL3982	FER	Drugged	Single protein	CHEMBL3813873	Pexidartinib	Small molecule	Inhibitor	ChEMBL	Indication	All	1	Arthritis	No
P16591	CHEMBL3982	FER	Drugged	Single protein	CHEMBL3813873	Pexidartinib	Small molecule	Inhibitor	ChEMBL	Indication	All	1	Cancers	No
P16591	CHEMBL3982	FER	Drugged	Single protein	CHEMBL3813873	Pexidartinib	Small molecule	Inhibitor	ChEMBL	Indication	All	3	Synovitis, pigmented villonodular	No
P16591	CHEMBL3982	FER	Drugged	Single protein	CHEMBL3813873	Pexidartinib	Small molecule	Inhibitor	ChEMBL	Indication	All	3	Cancers	No
P16591	CHEMBL3982	FER	Drugged	Single protein	CHEMBL255863	Nilotinib	Small molecule	Inhibitor	ChEMBL	Indication	All	3	Alzheimer disease	No
P16591	CHEMBL3982	FER	Drugged	Single protein	CHEMBL255863	Nilotinib	Small molecule	Inhibitor	ChEMBL	Indication	All	3	Cancers	No
P16591	CHEMBL3982	FER	Drugged	Single protein	CHEMBL288441	Bosutinib	Small molecule	Inhibitor	ChEMBL	Indication	All	1	Amyotrophic lateral sclerosis	No
P16591	CHEMBL3982	FER	Drugged	Single protein	CHEMBL255863	Nilotinib	Small molecule	Inhibitor	ChEMBL	Indication	All	2	Graft vs host disease	No
P16591	CHEMBL3982	FER	Drugged	Single protein	CHEMBL3301610	Abemaciclib	Small molecule	Inhibitor	ChEMBL	Indication	All	4	Cancers	No
P16591	CHEMBL3982	FER	Drugged	Single protein	CHEMBL3301610	Abemaciclib	Small molecule	Inhibitor	ChEMBL	Indication	All	2	Cancers	No
P16591	CHEMBL3982	FER	Drugged	Single protein	CHEMBL3301610	Abemaciclib	Small molecule	Inhibitor	ChEMBL	Indication	All	1	Cancers	No
P16591	CHEMBL3982	FER	Drugged	Single protein	CHEMBL554	Lapatinib	Small molecule	Inhibitor	ChEMBL	Indication	All	3	Brain diseases	No
P16591	CHEMBL3982	FER	Drugged	Single protein	CHEMBL554	Lapatinib	Small molecule	Inhibitor	ChEMBL	Indication	All	1	Kidney disease	No
P16591	CHEMBL3982	FER	Drugged	Single protein	CHEMBL554	Lapatinib	Small molecule	Inhibitor	ChEMBL	Indication	All	3	Cancers	No
P16591	CHEMBL3982	FER	Drugged	Single protein	CHEMBL554	Lapatinib	Small molecule	Inhibitor	ChEMBL	Indication	All	2	Cancers	No
P16591	CHEMBL3982	FER	Drugged	Single protein	CHEMBL554	Lapatinib	Small molecule	Inhibitor	ChEMBL	Indication	All	4	Cancers	No
P16591	CHEMBL3982	FER	Drugged	Single protein	CHEMBL554	Lapatinib	Small molecule	Inhibitor	ChEMBL	Indication	All	1	Cancers	No
P16591	CHEMBL3982	FER	Drugged	Single protein	CHEMBL3187723	Binimetinib	Small molecule	Inhibitor	ChEMBL	Indication	All	1	Liver diseases	No
P16591	CHEMBL3982	FER	Drugged	Single protein	CHEMBL255863	Nilotinib	Small molecule	Inhibitor	ChEMBL	Indication	All	1	Huntington disease	No
P16591	CHEMBL3982	FER	Drugged	Single protein	CHEMBL3187723	Binimetinib	Small molecule	Inhibitor	ChEMBL	Indication	All	2	Cardiomegaly	No
P16591	CHEMBL3982	FER	Drugged	Single protein	CHEMBL3187723	Binimetinib	Small molecule	Inhibitor	ChEMBL	Indication	All	2	Cancers	No
P16591	CHEMBL3982	FER	Drugged	Single protein	CHEMBL3187723	Binimetinib	Small molecule	Inhibitor	ChEMBL	Indication	All	3	Cancers	No
P16591	CHEMBL3982	FER	Drugged	Single protein	CHEMBL3187723	Binimetinib	Small molecule	Inhibitor	ChEMBL	Indication	All	4	Cancers	No
P16591	CHEMBL3982	FER	Drugged	Single protein	CHEMBL3301610	Abemaciclib	Small molecule	Inhibitor	ChEMBL	Indication	All	3	Cancers	No
P16591	CHEMBL3982	FER	Drugged	Single protein	CHEMBL3301610	Abemaciclib	Small molecule	Inhibitor	ChEMBL	Indication	All	0.5	Cancers	No
P16591	CHEMBL3982	FER	Drugged	Single protein	CHEMBL3187723	Binimetinib	Small molecule	Inhibitor	ChEMBL	Indication	All	2	Arthritis	No
P16591	CHEMBL3982	FER	Drugged	Single protein	CHEMBL2105717	Cabozantinib	Small molecule	Inhibitor	ChEMBL	Indication	All	2	Cancers	No
P16591	CHEMBL3982	FER	Drugged	Single protein	CHEMBL255863	Nilotinib	Small molecule	Inhibitor	ChEMBL	Indication	All	4	Cancers	No
P16591	CHEMBL3982	FER	Drugged	Single protein	CHEMBL255863	Nilotinib	Small molecule	Inhibitor	ChEMBL	Indication	All	2	Scleroderma	No
P16591	CHEMBL3982	FER	Drugged	Single protein	CHEMBL255863	Nilotinib	Small molecule	Inhibitor	ChEMBL	Indication	All	2	Parkinson disease	No
P16591	CHEMBL3982	FER	Drugged	Single protein	CHEMBL255863	Nilotinib	Small molecule	Inhibitor	ChEMBL	Indication	All	2	Pulmonary hypertension	Yes
P16591	CHEMBL3982	FER	Drugged	Single protein	CHEMBL255863	Nilotinib	Small molecule	Inhibitor	ChEMBL	Indication	All	1	Cancers	No
P16591	CHEMBL3982	FER	Drugged	Single protein	CHEMBL255863	Nilotinib	Small molecule	Inhibitor	ChEMBL	Indication	All	2	Cancers	No
P16591	CHEMBL3982	FER	Drugged	Single protein	CHEMBL2105717	Cabozantinib	Small molecule	Inhibitor	ChEMBL	Indication	All	2	Pulmonary disease	No
P16591	CHEMBL3982	FER	Drugged	Single protein	CHEMBL2105717	Cabozantinib	Small molecule	Inhibitor	ChEMBL	Indication	All	1	Liver diseases	No
P16591	CHEMBL3982	FER	Drugged	Single protein	CHEMBL2105717	Cabozantinib	Small molecule	Inhibitor	ChEMBL	Indication	All	2	Retroviridae infection	No
P16591	CHEMBL3982	FER	Drugged	Single protein	CHEMBL2105717	Cabozantinib	Small molecule	Inhibitor	ChEMBL	Indication	All	1	Cancers	No
P16591	CHEMBL3982	FER	Drugged	Single protein	CHEMBL2105717	Cabozantinib	Small molecule	Inhibitor	ChEMBL	Indication	All	3	Cancers	No
P16591	CHEMBL3982	FER	Drugged	Single protein	CHEMBL2105717	Cabozantinib	Small molecule	Inhibitor	ChEMBL	Indication	All	4	Cancers	No
P16591	CHEMBL3982	FER	Drugged	Single protein	CHEMBL2105717	Cabozantinib	Small molecule	Inhibitor	ChEMBL	Indication	All	2	Pheochromocytoma	No
P16591	CHEMBL3982	FER	Drugged	Single protein	CHEMBL3301610	Abemaciclib	Small molecule	Inhibitor	ChEMBL	Indication	All	1	Neurofibromatosis 1	No
P09038	CHEMBL3107	FGF2	Drugged	Single protein	CHEMBL421	Sulfasalazine	Small molecule	Inhibitor	ChEMBL	Indication	All	2	Peripheral nervous system diseases	No
P09038	CHEMBL3107	FGF2	Drugged	Single protein	CHEMBL4297163	Muparfostat	Oligosaccharide	Inhibitor	ChEMBL	Indication	All	2	Cancers	No
P09038	CHEMBL3107	FGF2	Drugged	Single protein	CHEMBL4297163	Muparfostat	Oligosaccharide	Inhibitor	ChEMBL	Indication	All	3	Cancers	No
P09038	CHEMBL3107	FGF2	Drugged	Single protein	CHEMBL421	Sulfasalazine	Small molecule	Inhibitor	ChEMBL	Indication	All	1	Pulmonary hypertension	Yes
P09038	CHEMBL3107	FGF2	Drugged	Single protein	CHEMBL4297163	Muparfostat	Oligosaccharide	Inhibitor	ChEMBL	Indication	All	1	Cancers	No
P09038	CHEMBL3107	FGF2	Drugged	Single protein	CHEMBL421	Sulfasalazine	Small molecule	Inhibitor	ChEMBL	Indication	All	0.5	Osteomyelitis	No
P09038	CHEMBL3107	FGF2	Drugged	Single protein	CHEMBL421	Sulfasalazine	Small molecule	Inhibitor	ChEMBL	Indication	All	1	Cancers	No
P09038	CHEMBL3107	FGF2	Drugged	Single protein	CHEMBL421	Sulfasalazine	Small molecule	Inhibitor	ChEMBL	Indication	All	4	Colitis, ulcerative	No
P09038	CHEMBL3107	FGF2	Drugged	Single protein	CHEMBL421	Sulfasalazine	Small molecule	Inhibitor	ChEMBL	Indication	All	4	Arthritis	No
P09038	CHEMBL3107	FGF2	Drugged	Single protein	CHEMBL421	Sulfasalazine	Small molecule	Inhibitor	ChEMBL	Indication	All	1	Intestinal obstruction	No
P09038	CHEMBL3107	FGF2	Drugged	Single protein	CHEMBL421	Sulfasalazine	Small molecule	Inhibitor	ChEMBL	Indication	All	2	Spondylitis, ankylosing	No
P09038	CHEMBL3107	FGF2	Drugged	Single protein	CHEMBL421	Sulfasalazine	Small molecule	Inhibitor	ChEMBL	Indication	All	1	Nausea	No
P09038	CHEMBL3107	FGF2	Drugged	Single protein	CHEMBL421	Sulfasalazine	Small molecule	Inhibitor	ChEMBL	Indication	All	2	Cholangitis, sclerosing	No
P09038	CHEMBL3107	FGF2	Drugged	Single protein	CHEMBL421	Sulfasalazine	Small molecule	Inhibitor	ChEMBL	Indication	All	3	Arthritis	No
P21781	CHEMBL3286071	FGF7	Druggable	Single protein	-	-	-	-	-	-	-	-	-	No
P02751	CHEMBL3810	FINC	Drugged	Single protein	CHEMBL2109529	Mu-bc-1	Antibody	Binding agent	ChEMBL	Indication	All	-	-	No
P02751	CHEMBL3810	FINC	Drugged	Single protein	CHEMBL1743060	Radretumab	Antibody	Binding agent	ChEMBL	Indication	All	-	-	No
P02751	CHEMBL3810	FINC	Drugged	Single protein	CHEMBL2109608	L19il2	Antibody	Binding agent	ChEMBL	Indication	All	3	Cancers	No
P02751	CHEMBL3810	FINC	Drugged	Single protein	CHEMBL2109608	L19il2	Antibody	Binding agent	ChEMBL	Indication	All	1	Cancers	No
P02751	CHEMBL3810	FINC	Drugged	Single protein	CHEMBL2109589	L19tnfa	Antibody	Binding agent	ChEMBL	Indication	All	1	Cancers	No
P02751	CHEMBL3810	FINC	Drugged	Single protein	CHEMBL2095222	Ocriplasmin	Enzyme	Proteolytic enzyme	ChEMBL	Indication	All	4	Eye diseases	No
P02751	CHEMBL3810	FINC	Drugged	Single protein	CHEMBL2109412	L19sip 131i	Antibody	Other	ChEMBL	Indication	All	1	Cancers	No
P02751	CHEMBL3810	FINC	Drugged	Single protein	CHEMBL2095222	Ocriplasmin	Enzyme	Proteolytic enzyme	ChEMBL	Indication	All	3	Retinal perforations	No
P02751	CHEMBL3810	FINC	Drugged	Single protein	CHEMBL2095222	Ocriplasmin	Enzyme	Proteolytic enzyme	ChEMBL	Indication	All	2	Stroke	No
P02751	CHEMBL3810	FINC	Drugged	Single protein	CHEMBL2095222	Ocriplasmin	Enzyme	Proteolytic enzyme	ChEMBL	Indication	All	2	Venous thrombosis	No
P02751	CHEMBL3810	FINC	Drugged	Single protein	CHEMBL2095222	Ocriplasmin	Enzyme	Proteolytic enzyme	ChEMBL	Indication	All	1	Uveitis	No
P02751	CHEMBL3810	FINC	Drugged	Single protein	CHEMBL2095222	Ocriplasmin	Enzyme	Proteolytic enzyme	ChEMBL	Indication	All	1	Retinal vein occlusion	No
P02751	CHEMBL3810	FINC	Drugged	Single protein	CHEMBL2109413	As-1409	Antibody	Binding agent	ChEMBL	Indication	All	1	Cancers	No
P02751	CHEMBL3810	FINC	Drugged	Single protein	CHEMBL2095222	Ocriplasmin	Enzyme	Proteolytic enzyme	BNF	Indication	All	4	Treatment of vitreomacular traction, including when associated with a macular hole of diameter less than or equal to 400 microns	No
P02751	CHEMBL3810	FINC	Drugged	Single protein	CHEMBL2095222	Ocriplasmin	Enzyme	Proteolytic enzyme	ChEMBL	Indication	All	2	Macular degeneration	No
P02751	CHEMBL3810	FINC	Drugged	Single protein	CHEMBL2095222	Ocriplasmin	Enzyme	Proteolytic enzyme	BNF	Side-effect	Common or very common	4	Eye discomfort	No
P02751	CHEMBL3810	FINC	Drugged	Single protein	CHEMBL2095222	Ocriplasmin	Enzyme	Proteolytic enzyme	BNF	Side-effect	Common or very common	4	Vision disorder	No
P02751	CHEMBL3810	FINC	Drugged	Single protein	CHEMBL2095222	Ocriplasmin	Enzyme	Proteolytic enzyme	BNF	Side-effect	Common or very common	4	Retinal pigment epitheliopathy	No
P02751	CHEMBL3810	FINC	Drugged	Single protein	CHEMBL2095222	Ocriplasmin	Enzyme	Proteolytic enzyme	BNF	Side-effect	Common or very common	4	Dry eye	No
P02751	CHEMBL3810	FINC	Drugged	Single protein	CHEMBL2095222	Ocriplasmin	Enzyme	Proteolytic enzyme	BNF	Side-effect	Common or very common	4	Eye inflammation	No
P02751	CHEMBL3810	FINC	Drugged	Single protein	CHEMBL2095222	Ocriplasmin	Enzyme	Proteolytic enzyme	BNF	Side-effect	Common or very common	4	Eye disorder	No
P02751	CHEMBL3810	FINC	Drugged	Single protein	CHEMBL2095222	Ocriplasmin	Enzyme	Proteolytic enzyme	BNF	Side-effect	Common or very common	4	Hemorrhage	No
Q11128	CHEMBL3146	FUT5	Druggable	Single protein	-	-	-	-	-	-	-	-	-	No
Q9H4G4	-	GAPR1	Not yet druggable	-	-	-	-	-	-	-	-	-	-	No
Q8NBJ4	-	GOLM1	Not yet druggable	-	-	-	-	-	-	-	-	-	-	No
Q8IZF2	CHEMBL4523888	GP116	Druggable	Single protein	-	-	-	-	-	-	-	-	-	No
O60565	-	GREM1	Not yet druggable	-	-	-	-	-	-	-	-	-	-	No
P30711	CHEMBL2141	GSTT1	Drugged	Single protein	CHEMBL513	Carmustine	Small molecule	Inhibitor	ChEMBL	Indication	All	2	Multiple sclerosis	No
P30711	CHEMBL2141	GSTT1	Drugged	Single protein	CHEMBL513	Carmustine	Small molecule	Inhibitor	ChEMBL	Indication	All	2	Hematologic diseases	No
P30711	CHEMBL2141	GSTT1	Drugged	Single protein	CHEMBL513	Carmustine	Small molecule	Inhibitor	ChEMBL	Indication	All	1	Cancers	No
P30711	CHEMBL2141	GSTT1	Drugged	Single protein	CHEMBL513	Carmustine	Small molecule	Inhibitor	ChEMBL	Indication	All	2	Graft vs host disease	No
P30711	CHEMBL2141	GSTT1	Drugged	Single protein	CHEMBL513	Carmustine	Small molecule	Inhibitor	ChEMBL	Indication	All	2	Polyradiculoneuropathy, chronic inflammatory demyelinating	No
P30711	CHEMBL2141	GSTT1	Drugged	Single protein	CHEMBL513	Carmustine	Small molecule	Inhibitor	ChEMBL	Indication	All	2	Opsoclonus-myoclonus syndrome	No
P30711	CHEMBL2141	GSTT1	Drugged	Single protein	CHEMBL513	Carmustine	Small molecule	Inhibitor	ChEMBL	Indication	All	3	Cancers	No
P30711	CHEMBL2141	GSTT1	Drugged	Single protein	CHEMBL513	Carmustine	Small molecule	Inhibitor	ChEMBL	Indication	All	2	Neuromyelitis optica	No
P30711	CHEMBL2141	GSTT1	Drugged	Single protein	CHEMBL513	Carmustine	Small molecule	Inhibitor	ChEMBL	Indication	All	2	Cancers	No
P30711	CHEMBL2141	GSTT1	Drugged	Single protein	CHEMBL513	Carmustine	Small molecule	Inhibitor	ChEMBL	Indication	All	4	Cancers	No
P30711	CHEMBL2141	GSTT1	Drugged	Single protein	CHEMBL513	Carmustine	Small molecule	Inhibitor	ChEMBL	Indication	All	2	Myasthenia gravis	No
P30711	CHEMBL2141	GSTT1	Drugged	Single protein	CHEMBL513	Carmustine	Small molecule	Inhibitor	ChEMBL	Indication	All	2	Stiff-person syndrome	No
P0CG30	-	GSTT2	Not yet druggable	-	-	-	-	-	-	-	-	-	-	No
Q96MH2	-	HEXI2	Not yet druggable	-	-	-	-	-	-	-	-	-	-	No
Q13261	CHEMBL4106128	I15RA	Drugged	Protein-protein interaction	CHEMBL1435	Cefazolin	Small molecule	Inhibitor	ChEMBL	Indication	All	3	Gram-positive bacterial infection	No
Q13261	CHEMBL4106128	I15RA	Drugged	Protein-protein interaction	CHEMBL1435	Cefazolin	Small molecule	Inhibitor	ChEMBL	Indication	All	4	Infections	No
Q13261	CHEMBL4106128	I15RA	Drugged	Protein-protein interaction	CHEMBL1435	Cefazolin	Small molecule	Inhibitor	ChEMBL	Indication	All	3	Skin diseases	No
Q13261	CHEMBL4106128	I15RA	Drugged	Protein-protein interaction	CHEMBL1435	Cefazolin	Small molecule	Inhibitor	ChEMBL	Indication	All	4	Sepsis	No
Q13261	CHEMBL4106128	I15RA	Drugged	Protein-protein interaction	CHEMBL1435	Cefazolin	Small molecule	Inhibitor	ChEMBL	Indication	All	4	Endocarditis	Yes
Q13261	CHEMBL4106128	I15RA	Drugged	Protein-protein interaction	CHEMBL1435	Cefazolin	Small molecule	Inhibitor	ChEMBL	Indication	All	3	Arrhythmias	Yes
Q13261	CHEMBL4106128	I15RA	Drugged	Protein-protein interaction	CHEMBL1435	Cefazolin	Small molecule	Inhibitor	ChEMBL	Indication	All	0.5	Obesity	No
Q13261	CHEMBL4106128	I15RA	Drugged	Protein-protein interaction	CHEMBL1435	Cefazolin	Small molecule	Inhibitor	ChEMBL	Indication	All	2	Fractures, bone	No
Q13261	CHEMBL4106128	I15RA	Drugged	Protein-protein interaction	CHEMBL1435	Cefazolin	Small molecule	Inhibitor	ChEMBL	Indication	All	3	Staphylococcal infection	No
Q13261	CHEMBL4106128	I15RA	Drugged	Protein-protein interaction	CHEMBL1435	Cefazolin	Small molecule	Inhibitor	ChEMBL	Indication	All	3	Bacteremia	No
Q13261	CHEMBL4106128	I15RA	Drugged	Protein-protein interaction	CHEMBL1435	Cefazolin	Small molecule	Inhibitor	ChEMBL	Indication	All	4	Prostatitis	No
Q13261	CHEMBL4106128	I15RA	Drugged	Protein-protein interaction	CHEMBL1435	Cefazolin	Small molecule	Inhibitor	ChEMBL	Indication	All	1	Cancers	No
Q13261	CHEMBL4665592	I15RA	Drugged	Protein complex	CHEMBL4650421	Recombinant human interleukin-15	Unknown	Agonist	ChEMBL	Indication	All	2	Cancers	No
Q13261	CHEMBL4106128	I15RA	Drugged	Protein-protein interaction	CHEMBL1435	Cefazolin	Small molecule	Inhibitor	ChEMBL	Indication	All	3	Osteomyelitis	No
Q13261	CHEMBL4665592	I15RA	Drugged	Protein complex	CHEMBL4650421	Recombinant human interleukin-15	Unknown	Agonist	ChEMBL	Indication	All	1	Cancers	No
Q13261	CHEMBL4106128	I15RA	Drugged	Protein-protein interaction	CHEMBL1435	Cefazolin	Small molecule	Inhibitor	ChEMBL	Indication	All	3	Cellulitis	No
Q13261	CHEMBL4106128	I15RA	Drugged	Protein-protein interaction	CHEMBL1435	Cefazolin	Small molecule	Inhibitor	ChEMBL	Indication	All	3	Cancers	No
Q13261	CHEMBL4106128	I15RA	Drugged	Protein-protein interaction	CHEMBL1435	Cefazolin	Small molecule	Inhibitor	ChEMBL	Indication	All	3	Hernia, inguinal	No
Q13261	CHEMBL4106128	I15RA	Drugged	Protein-protein interaction	CHEMBL1435	Cefazolin	Small molecule	Inhibitor	ChEMBL	Indication	All	4	Bacterial infection	No
P17936	CHEMBL3997	IBP3	Druggable	Single protein	-	-	-	-	-	-	-	-	-	No
Q9BXS1	-	IDI2	Not yet druggable	-	-	-	-	-	-	-	-	-	-	No
P35475	CHEMBL5169131	IDUA	Druggable	Single protein	-	-	-	-	-	-	-	-	-	No
O14879	-	IFIT3	Not yet druggable	-	-	-	-	-	-	-	-	-	-	No
P08887	CHEMBL2364155	IL6RA	Drugged	Single protein	CHEMBL4650406	Levilimab	Antibody	Inhibitor	ChEMBL	Indication	All	3	Arthritis	No
P08887	CHEMBL2364155	IL6RA	Drugged	Single protein	CHEMBL4650406	Levilimab	Antibody	Inhibitor	ChEMBL	Indication	All	3	Pulmonary disease	No
P08887	CHEMBL2364155	IL6RA	Drugged	Single protein	CHEMBL2108730	Sarilumab	Antibody	Antagonist	BNF	Indication	All	4	Arthritis	No
P08887	CHEMBL2364155	IL6RA	Drugged	Single protein	CHEMBL2108730	Sarilumab	Antibody	Antagonist	BNF	Side-effect	Common or very common	4	Dyslipidemia	No
P08887	CHEMBL3137266	IL6RA	Drugged	Protein-protein interaction	CHEMBL3833307	Satralizumab	Antibody	Antagonist	ChEMBL	Indication	All	4	Immune system diseases	No
P08887	CHEMBL2364155	IL6RA	Drugged	Single protein	CHEMBL1237022	Tocilizumab	Antibody	Inhibitor	BNF	Side-effect	Not known	4	Hepatic disorder	No
P08887	CHEMBL2364155	IL6RA	Drugged	Single protein	CHEMBL2108730	Sarilumab	Antibody	Antagonist	BNF	Side-effect	Common or very common	4	Neutropenia	No
P08887	CHEMBL2364155	IL6RA	Drugged	Single protein	CHEMBL2108730	Sarilumab	Antibody	Antagonist	BNF	Side-effect	Common or very common	4	Thrombocytopenia	No
P08887	CHEMBL2364155	IL6RA	Drugged	Single protein	CHEMBL3833343	Vobarilizumab	Antibody	Inhibitor	ChEMBL	Indication	All	2	Lupus erythematosus, systemic	No
P08887	CHEMBL2364155	IL6RA	Drugged	Single protein	CHEMBL2108730	Sarilumab	Antibody	Antagonist	BNF	Side-effect	Not known	4	Hypersensitivity	No
P08887	CHEMBL2364155	IL6RA	Drugged	Single protein	CHEMBL2108730	Sarilumab	Antibody	Antagonist	BNF	Side-effect	Common or very common	4	Increased risk of infection	No
P08887	CHEMBL2364155	IL6RA	Drugged	Single protein	CHEMBL3833343	Vobarilizumab	Antibody	Inhibitor	ChEMBL	Indication	All	2	Arthritis	No
P08887	CHEMBL2364155	IL6RA	Drugged	Single protein	CHEMBL2108730	Sarilumab	Antibody	Antagonist	ChEMBL	Indication	All	3	Giant cell arteritis	No
P08887	CHEMBL2364155	IL6RA	Drugged	Single protein	CHEMBL2108730	Sarilumab	Antibody	Antagonist	ChEMBL	Indication	All	4	Arthritis	No
P08887	CHEMBL2364155	IL6RA	Drugged	Single protein	CHEMBL2108730	Sarilumab	Antibody	Antagonist	ChEMBL	Indication	All	3	Pulmonary disease	No
P08887	CHEMBL2364155	IL6RA	Drugged	Single protein	CHEMBL2108730	Sarilumab	Antibody	Antagonist	BNF	Side-effect	Not known	4	Skin reactions	No
P08887	CHEMBL2364155	IL6RA	Drugged	Single protein	CHEMBL2108730	Sarilumab	Antibody	Antagonist	ChEMBL	Indication	All	3	Polymyalgia rheumatica	No
P08887	CHEMBL2364155	IL6RA	Drugged	Single protein	CHEMBL2108730	Sarilumab	Antibody	Antagonist	ChEMBL	Indication	All	3	Pneumonia	No
P08887	CHEMBL2364155	IL6RA	Drugged	Single protein	CHEMBL2108730	Sarilumab	Antibody	Antagonist	ChEMBL	Indication	All	3	Influenza, human	No
P08887	CHEMBL2364155	IL6RA	Drugged	Single protein	CHEMBL2108730	Sarilumab	Antibody	Antagonist	ChEMBL	Indication	All	2	Uveitis	No
P08887	CHEMBL2364155	IL6RA	Drugged	Single protein	CHEMBL2108730	Sarilumab	Antibody	Antagonist	ChEMBL	Indication	All	2	Spondylitis, ankylosing	No
P08887	CHEMBL2364155	IL6RA	Drugged	Single protein	CHEMBL2108730	Sarilumab	Antibody	Antagonist	ChEMBL	Indication	All	2	Cancers	No
P08887	CHEMBL2364155	IL6RA	Drugged	Single protein	CHEMBL2108730	Sarilumab	Antibody	Antagonist	ChEMBL	Indication	All	2	Arthritis	No
P08887	CHEMBL2364155	IL6RA	Drugged	Single protein	CHEMBL2108730	Sarilumab	Antibody	Antagonist	ChEMBL	Indication	All	1	Scleroderma	No
P08887	CHEMBL2364155	IL6RA	Drugged	Single protein	CHEMBL2108730	Sarilumab	Antibody	Antagonist	ChEMBL	Indication	All	4	Immune system diseases	No
P08887	CHEMBL2364155	IL6RA	Drugged	Single protein	CHEMBL1237022	Tocilizumab	Antibody	Inhibitor	BNF	Indication	All	4	Giant cell arteritis	No
P08887	CHEMBL2364155	IL6RA	Drugged	Single protein	CHEMBL1237022	Tocilizumab	Antibody	Inhibitor	BNF	Side-effect	Common or very common	4	Dizziness	No
P08887	CHEMBL2364155	IL6RA	Drugged	Single protein	CHEMBL1237022	Tocilizumab	Antibody	Inhibitor	BNF	Side-effect	Common or very common	4	Abdominal pain	No
P08887	CHEMBL2364155	IL6RA	Drugged	Single protein	CHEMBL1237022	Tocilizumab	Antibody	Inhibitor	BNF	Side-effect	Not known	4	Infusion related reaction	No
P08887	CHEMBL2364155	IL6RA	Drugged	Single protein	CHEMBL1237022	Tocilizumab	Antibody	Inhibitor	BNF	Side-effect	Not known	4	Interstitial lung disease	No
P08887	CHEMBL2364155	IL6RA	Drugged	Single protein	CHEMBL1237022	Tocilizumab	Antibody	Inhibitor	BNF	Side-effect	Not known	4	Pancytopenia	No
P08887	CHEMBL2364155	IL6RA	Drugged	Single protein	CHEMBL1237022	Tocilizumab	Antibody	Inhibitor	BNF	Side-effect	Rare or very rare	4	Stevens-johnson syndrome	No
P08887	CHEMBL2364155	IL6RA	Drugged	Single protein	CHEMBL1237022	Tocilizumab	Antibody	Inhibitor	ChEMBL	Indication	All	4	Giant cell arteritis	No
P08887	CHEMBL2364155	IL6RA	Drugged	Single protein	CHEMBL1237022	Tocilizumab	Antibody	Inhibitor	BNF	Side-effect	Uncommon	4	Hypothyroidism	No
P08887	CHEMBL2364155	IL6RA	Drugged	Single protein	CHEMBL1237022	Tocilizumab	Antibody	Inhibitor	BNF	Side-effect	Uncommon	4	Nephrolithiasis	No
P08887	CHEMBL3137266	IL6RA	Drugged	Protein-protein interaction	CHEMBL3833307	Satralizumab	Antibody	Antagonist	ChEMBL	Indication	All	3	Encephalitis, japanese	No
P08887	CHEMBL3137266	IL6RA	Drugged	Protein-protein interaction	CHEMBL3833307	Satralizumab	Antibody	Antagonist	ChEMBL	Indication	All	3	Myasthenia gravis	No
P08887	CHEMBL2364155	IL6RA	Drugged	Single protein	CHEMBL1237022	Tocilizumab	Antibody	Inhibitor	BNF	Side-effect	Common or very common	4	Weight increased	No
P08887	CHEMBL2364155	IL6RA	Drugged	Single protein	CHEMBL1237022	Tocilizumab	Antibody	Inhibitor	BNF	Side-effect	Common or very common	4	Skin reactions	No
P08887	CHEMBL2364155	IL6RA	Drugged	Single protein	CHEMBL1237022	Tocilizumab	Antibody	Inhibitor	BNF	Indication	All	4	Arthritis	No
P08887	CHEMBL2364155	IL6RA	Drugged	Single protein	CHEMBL1237022	Tocilizumab	Antibody	Inhibitor	BNF	Side-effect	Common or very common	4	Peripheral oedema	No
P08887	CHEMBL2364155	IL6RA	Drugged	Single protein	CHEMBL1237022	Tocilizumab	Antibody	Inhibitor	BNF	Side-effect	Common or very common	4	Neutropenia	No
P08887	CHEMBL2364155	IL6RA	Drugged	Single protein	CHEMBL1237022	Tocilizumab	Antibody	Inhibitor	BNF	Side-effect	Common or very common	4	Leucopenia	No
P08887	CHEMBL2364155	IL6RA	Drugged	Single protein	CHEMBL1237022	Tocilizumab	Antibody	Inhibitor	BNF	Side-effect	Common or very common	4	Increased risk of infection	No
P08887	CHEMBL2364155	IL6RA	Drugged	Single protein	CHEMBL1237022	Tocilizumab	Antibody	Inhibitor	BNF	Side-effect	Common or very common	4	Blood pressure disorders	Yes
P08887	CHEMBL2364155	IL6RA	Drugged	Single protein	CHEMBL1237022	Tocilizumab	Antibody	Inhibitor	BNF	Side-effect	Common or very common	4	Hypersensitivity	No
P08887	CHEMBL2364155	IL6RA	Drugged	Single protein	CHEMBL1237022	Tocilizumab	Antibody	Inhibitor	BNF	Side-effect	Common or very common	4	Headache	No
P08887	CHEMBL2364155	IL6RA	Drugged	Single protein	CHEMBL1237022	Tocilizumab	Antibody	Inhibitor	BNF	Side-effect	Common or very common	4	Gastrointestinal disorder	No
P08887	CHEMBL2364155	IL6RA	Drugged	Single protein	CHEMBL1237022	Tocilizumab	Antibody	Inhibitor	BNF	Side-effect	Common or very common	4	Dyspnoea	No
P08887	CHEMBL2364155	IL6RA	Drugged	Single protein	CHEMBL1237022	Tocilizumab	Antibody	Inhibitor	BNF	Side-effect	Common or very common	4	Dyslipidemia	No
P08887	CHEMBL2364155	IL6RA	Drugged	Single protein	CHEMBL1237022	Tocilizumab	Antibody	Inhibitor	BNF	Side-effect	Common or very common	4	Cough	No
P08887	CHEMBL2364155	IL6RA	Drugged	Single protein	CHEMBL1237022	Tocilizumab	Antibody	Inhibitor	BNF	Side-effect	Common or very common	4	Conjunctivitis	No
P08887	CHEMBL2364155	IL6RA	Drugged	Single protein	CHEMBL1237022	Tocilizumab	Antibody	Inhibitor	BNF	Side-effect	Common or very common	4	Oral disorder	No
P08887	CHEMBL2364155	IL6RA	Drugged	Single protein	CHEMBL1237022	Tocilizumab	Antibody	Inhibitor	ChEMBL	Indication	All	4	Scleroderma	No
P08887	CHEMBL2364155	IL6RA	Drugged	Single protein	CHEMBL1237022	Tocilizumab	Antibody	Inhibitor	ChEMBL	Indication	All	2	Familial mediterranean fever	No
P08887	CHEMBL2364155	IL6RA	Drugged	Single protein	CHEMBL1237022	Tocilizumab	Antibody	Inhibitor	ChEMBL	Indication	All	4	Arthritis	No
P08887	CHEMBL2364155	IL6RA	Drugged	Single protein	CHEMBL81	Raloxifene	Small molecule	Modulator	ChEMBL	Indication	All	3	Psychotic disorder	No
P08887	CHEMBL2364155	IL6RA	Drugged	Single protein	CHEMBL81	Raloxifene	Small molecule	Modulator	ChEMBL	Indication	All	3	Bone diseases, metabolic	No
P08887	CHEMBL2364155	IL6RA	Drugged	Single protein	CHEMBL81	Raloxifene	Small molecule	Modulator	ChEMBL	Indication	All	3	Polycystic ovary syndrome	No
P08887	CHEMBL2364155	IL6RA	Drugged	Single protein	CHEMBL81	Raloxifene	Small molecule	Modulator	ChEMBL	Indication	All	2	Alzheimer disease	No
P08887	CHEMBL2364155	IL6RA	Drugged	Single protein	CHEMBL81	Raloxifene	Small molecule	Modulator	ChEMBL	Indication	All	3	Osteoporosis, postmenopausal	No
P08887	CHEMBL2364155	IL6RA	Drugged	Single protein	CHEMBL81	Raloxifene	Small molecule	Modulator	ChEMBL	Indication	All	2	Menopause	No
P08887	CHEMBL2364155	IL6RA	Drugged	Single protein	CHEMBL81	Raloxifene	Small molecule	Modulator	ChEMBL	Indication	All	4	Osteoporosis	No
P08887	CHEMBL2364155	IL6RA	Drugged	Single protein	CHEMBL46740	Bazedoxifene	Small molecule	Modulator	ChEMBL	Indication	All	3	Endometrial hyperplasia	No
P08887	CHEMBL2364155	IL6RA	Drugged	Single protein	CHEMBL46740	Bazedoxifene	Small molecule	Modulator	ChEMBL	Indication	All	2	Cancers	No
P08887	CHEMBL2364155	IL6RA	Drugged	Single protein	CHEMBL46740	Bazedoxifene	Small molecule	Modulator	ChEMBL	Indication	All	3	Menopause	No
P08887	CHEMBL2364155	IL6RA	Drugged	Single protein	CHEMBL46740	Bazedoxifene	Small molecule	Modulator	ChEMBL	Indication	All	2	Multiple sclerosis	No
P08887	CHEMBL2364155	IL6RA	Drugged	Single protein	CHEMBL46740	Bazedoxifene	Small molecule	Modulator	ChEMBL	Indication	All	3	Osteoporosis	No
P08887	CHEMBL2364155	IL6RA	Drugged	Single protein	CHEMBL46740	Bazedoxifene	Small molecule	Modulator	ChEMBL	Indication	All	4	Osteoporosis, postmenopausal	No
P08887	CHEMBL2364155	IL6RA	Drugged	Single protein	CHEMBL1237022	Tocilizumab	Antibody	Inhibitor	ChEMBL	Indication	All	2	Dermatomyositis	No
P08887	CHEMBL2364155	IL6RA	Drugged	Single protein	CHEMBL1237022	Tocilizumab	Antibody	Inhibitor	ChEMBL	Indication	All	1	Cancers	No
P08887	CHEMBL2364155	IL6RA	Drugged	Single protein	CHEMBL1237022	Tocilizumab	Antibody	Inhibitor	ChEMBL	Indication	All	1	Lupus erythematosus, systemic	No
P08887	CHEMBL2364155	IL6RA	Drugged	Single protein	CHEMBL1237022	Tocilizumab	Antibody	Inhibitor	ChEMBL	Indication	All	1	Schizophrenia	No
P08887	CHEMBL2364155	IL6RA	Drugged	Single protein	CHEMBL1237022	Tocilizumab	Antibody	Inhibitor	ChEMBL	Indication	All	1	Hiv infection	No
P08887	CHEMBL2364155	IL6RA	Drugged	Single protein	CHEMBL1237022	Tocilizumab	Antibody	Inhibitor	ChEMBL	Indication	All	1	Uveitis	No
P08887	CHEMBL2364155	IL6RA	Drugged	Single protein	CHEMBL1237022	Tocilizumab	Antibody	Inhibitor	ChEMBL	Indication	All	1	Kidney disease	No
P08887	CHEMBL2364155	IL6RA	Drugged	Single protein	CHEMBL1237022	Tocilizumab	Antibody	Inhibitor	ChEMBL	Indication	All	2	Non-st elevated myocardial infarction	Yes
P08887	CHEMBL2364155	IL6RA	Drugged	Single protein	CHEMBL1237022	Tocilizumab	Antibody	Inhibitor	ChEMBL	Indication	All	2	Amyotrophic lateral sclerosis	No
P08887	CHEMBL2364155	IL6RA	Drugged	Single protein	CHEMBL1237022	Tocilizumab	Antibody	Inhibitor	ChEMBL	Indication	All	2	Behcet syndrome	No
P08887	CHEMBL2364155	IL6RA	Drugged	Single protein	CHEMBL1237022	Tocilizumab	Antibody	Inhibitor	ChEMBL	Indication	All	2	Cancers	No
P08887	CHEMBL2364155	IL6RA	Drugged	Single protein	CHEMBL1237022	Tocilizumab	Antibody	Inhibitor	ChEMBL	Indication	All	2	Depressive disorder	No
P08887	CHEMBL2364155	IL6RA	Drugged	Single protein	CHEMBL81	Raloxifene	Small molecule	Modulator	ChEMBL	Indication	All	2	Pulmonary disease	No
P08887	CHEMBL2364155	IL6RA	Drugged	Single protein	CHEMBL1237022	Tocilizumab	Antibody	Inhibitor	ChEMBL	Indication	All	4	Immune system diseases	No
P08887	CHEMBL2364155	IL6RA	Drugged	Single protein	CHEMBL81	Raloxifene	Small molecule	Modulator	ChEMBL	Indication	All	3	Schizophrenia	No
P08887	CHEMBL2364155	IL6RA	Drugged	Single protein	CHEMBL81	Raloxifene	Small molecule	Modulator	ChEMBL	Indication	All	4	Cancers	No
P08887	CHEMBL2364155	IL6RA	Drugged	Single protein	CHEMBL1237022	Tocilizumab	Antibody	Inhibitor	ChEMBL	Indication	All	3	Pulmonary disease	No
P08887	CHEMBL2364155	IL6RA	Drugged	Single protein	CHEMBL1237022	Tocilizumab	Antibody	Inhibitor	ChEMBL	Indication	All	3	Takayasu arteritis	No
P08887	CHEMBL2364155	IL6RA	Drugged	Single protein	CHEMBL1237022	Tocilizumab	Antibody	Inhibitor	ChEMBL	Indication	All	3	Spondylitis, ankylosing	No
P08887	CHEMBL2364155	IL6RA	Drugged	Single protein	CHEMBL1237022	Tocilizumab	Antibody	Inhibitor	ChEMBL	Indication	All	3	Polymyalgia rheumatica	No
P08887	CHEMBL2364155	IL6RA	Drugged	Single protein	CHEMBL1237022	Tocilizumab	Antibody	Inhibitor	ChEMBL	Indication	All	3	Pneumonia	No
P08887	CHEMBL2364155	IL6RA	Drugged	Single protein	CHEMBL1237022	Tocilizumab	Antibody	Inhibitor	ChEMBL	Indication	All	3	Cancers	No
P08887	CHEMBL2364155	IL6RA	Drugged	Single protein	CHEMBL1237022	Tocilizumab	Antibody	Inhibitor	ChEMBL	Indication	All	3	Influenza, human	No
P08887	CHEMBL2364155	IL6RA	Drugged	Single protein	CHEMBL1237022	Tocilizumab	Antibody	Inhibitor	ChEMBL	Indication	All	3	Epilepsy	No
P08887	CHEMBL2364155	IL6RA	Drugged	Single protein	CHEMBL1237022	Tocilizumab	Antibody	Inhibitor	ChEMBL	Indication	All	2	Macrophage activation syndrome	No
P08887	CHEMBL2364155	IL6RA	Drugged	Single protein	CHEMBL1237022	Tocilizumab	Antibody	Inhibitor	ChEMBL	Indication	All	2	Lymphohistiocytosis, hemophagocytic	No
P08887	CHEMBL2364155	IL6RA	Drugged	Single protein	CHEMBL1237022	Tocilizumab	Antibody	Inhibitor	ChEMBL	Indication	All	2	Graves ophthalmopathy	No
P08887	CHEMBL2364155	IL6RA	Drugged	Single protein	CHEMBL1237022	Tocilizumab	Antibody	Inhibitor	ChEMBL	Indication	All	2	Erdheim-chester disease	No
P08887	CHEMBL2364155	IL6RA	Drugged	Single protein	CHEMBL1237022	Tocilizumab	Antibody	Inhibitor	ChEMBL	Indication	All	2	Schnitzler syndrome	No
P08887	CHEMBL2364155	IL6RA	Drugged	Single protein	CHEMBL1237022	Tocilizumab	Antibody	Inhibitor	ChEMBL	Indication	All	2	Still's disease, adult-onset	No
P08887	CHEMBL2364155	IL6RA	Drugged	Single protein	CHEMBL1237022	Tocilizumab	Antibody	Inhibitor	ChEMBL	Indication	All	2	Uveitis	No
P08887	CHEMBL2364155	IL6RA	Drugged	Single protein	CHEMBL1237022	Tocilizumab	Antibody	Inhibitor	ChEMBL	Indication	All	2	Pulmonary disease	No
P08887	CHEMBL2364155	IL6RA	Drugged	Single protein	CHEMBL1237022	Tocilizumab	Antibody	Inhibitor	ChEMBL	Indication	All	2	Polychondritis, relapsing	No
P08887	CHEMBL2364155	IL6RA	Drugged	Single protein	CHEMBL1237022	Tocilizumab	Antibody	Inhibitor	ChEMBL	Indication	All	2	Pneumonia	No
P08887	CHEMBL2364155	IL6RA	Drugged	Single protein	CHEMBL1237022	Tocilizumab	Antibody	Inhibitor	ChEMBL	Indication	All	2	Neuromyelitis optica	No
P08887	CHEMBL3137266	IL6RA	Drugged	Protein-protein interaction	CHEMBL3833307	Satralizumab	Antibody	Antagonist	ChEMBL	Indication	All	4	Neuromyelitis optica	No
P08887	CHEMBL2364155	IL6RA	Drugged	Single protein	CHEMBL1237022	Tocilizumab	Antibody	Inhibitor	ChEMBL	Indication	All	2	Lung diseases	No
P08887	CHEMBL2364155	IL6RA	Drugged	Single protein	CHEMBL1237022	Tocilizumab	Antibody	Inhibitor	ChEMBL	Indication	All	2	Pulmonary hypertension	Yes
P08887	CHEMBL2364155	IL6RA	Drugged	Single protein	CHEMBL1237022	Tocilizumab	Antibody	Inhibitor	ChEMBL	Indication	All	2	Graft vs host disease	No
P08887	CHEMBL2364155	IL6RA	Drugged	Single protein	CHEMBL1237022	Tocilizumab	Antibody	Inhibitor	ChEMBL	Indication	All	2	Fibrous dysplasia of bone	No
P08887	CHEMBL2364155	IL6RA	Drugged	Single protein	CHEMBL1237022	Tocilizumab	Antibody	Inhibitor	ChEMBL	Indication	All	2	Fever	No
P08887	CHEMBL2364155	IL6RA	Drugged	Single protein	CHEMBL81	Raloxifene	Small molecule	Modulator	ChEMBL	Indication	All	2	Cancers	No
P08887	CHEMBL2364155	IL6RA	Drugged	Single protein	CHEMBL1237022	Tocilizumab	Antibody	Inhibitor	ChEMBL	Indication	All	2	Myasthenia gravis	No
P08887	CHEMBL2364155	IL6RA	Drugged	Single protein	CHEMBL1237022	Tocilizumab	Antibody	Inhibitor	ChEMBL	Indication	All	2	Diabetes mellitus, type 1	No
Q01638	CHEMBL4804256	ILRL1	Druggable	Protein complex	CHEMBL4594385	Astegolimab	Antibody	Inhibitor	ChEMBL	Indication	All	2	Pulmonary disease	No
Q01638	CHEMBL4804256	ILRL1	Druggable	Protein complex	CHEMBL4594385	Astegolimab	Antibody	Inhibitor	ChEMBL	Indication	All	2	Dermatitis, atopic	No
P17181	CHEMBL2364170	INAR1	Drugged	Protein complex	CHEMBL1201560	Peginterferon alfa-2a	Protein	Agonist	ChEMBL	Indication	All	4	Hepatitis c	No
P17181	CHEMBL2364170	INAR1	Drugged	Protein complex	CHEMBL1201560	Peginterferon alfa-2a	Protein	Agonist	ChEMBL	Indication	All	4	Cancers	No
P17181	CHEMBL2364170	INAR1	Drugged	Protein complex	CHEMBL1201560	Peginterferon alfa-2a	Protein	Agonist	ChEMBL	Indication	All	4	Hepatitis b, chronic	No
P17181	CHEMBL2364170	INAR1	Drugged	Protein complex	CHEMBL2108677	Peginterferon beta-1a	Protein	Agonist	BNF	Side-effect	Common or very common	4	Fever	No
P17181	CHEMBL2364170	INAR1	Drugged	Protein complex	CHEMBL1201561	Peginterferon alfa-2b	Protein	Agonist	ChEMBL	Indication	All	1	Cancers	No
P17181	CHEMBL2364170	INAR1	Drugged	Protein complex	CHEMBL1201561	Peginterferon alfa-2b	Protein	Agonist	ChEMBL	Indication	All	2	Cancers	No
P17181	CHEMBL2364170	INAR1	Drugged	Protein complex	CHEMBL1201561	Peginterferon alfa-2b	Protein	Agonist	ChEMBL	Indication	All	2	Neurofibromatosis 1	No
P17181	CHEMBL2364170	INAR1	Drugged	Protein complex	CHEMBL1201561	Peginterferon alfa-2b	Protein	Agonist	ChEMBL	Indication	All	3	Acquired immunodeficiency syndrome	No
P17181	CHEMBL2364170	INAR1	Drugged	Protein complex	CHEMBL1201560	Peginterferon alfa-2a	Protein	Agonist	ChEMBL	Indication	All	4	Hepatitis b	No
P17181	CHEMBL2364170	INAR1	Drugged	Protein complex	CHEMBL1201561	Peginterferon alfa-2b	Protein	Agonist	ChEMBL	Indication	All	3	Hepatitis d	No
P17181	CHEMBL2364170	INAR1	Drugged	Protein complex	CHEMBL1201561	Peginterferon alfa-2b	Protein	Agonist	ChEMBL	Indication	All	3	Hepatitis	No
P17181	CHEMBL2364170	INAR1	Drugged	Protein complex	CHEMBL1201561	Peginterferon alfa-2b	Protein	Agonist	ChEMBL	Indication	All	3	Hepatitis c	No
P17181	CHEMBL2364170	INAR1	Drugged	Protein complex	CHEMBL1201561	Peginterferon alfa-2b	Protein	Agonist	ChEMBL	Indication	All	3	Cancers	No
P17181	CHEMBL2364170	INAR1	Drugged	Protein complex	CHEMBL1201561	Peginterferon alfa-2b	Protein	Agonist	ChEMBL	Indication	All	3	Liver cirrhosis	No
P17181	CHEMBL2364170	INAR1	Drugged	Protein complex	CHEMBL1201561	Peginterferon alfa-2b	Protein	Agonist	ChEMBL	Indication	All	2	Hiv infection	No
P17181	CHEMBL2364170	INAR1	Drugged	Protein complex	CHEMBL1201560	Peginterferon alfa-2a	Protein	Agonist	ChEMBL	Indication	All	3	Hiv infection	No
P17181	CHEMBL2364170	INAR1	Drugged	Protein complex	CHEMBL1201560	Peginterferon alfa-2a	Protein	Agonist	ChEMBL	Indication	All	3	Thrombocythemia, essential	No
P17181	CHEMBL2364170	INAR1	Drugged	Protein complex	CHEMBL1201560	Peginterferon alfa-2a	Protein	Agonist	ChEMBL	Indication	All	3	Polycythemia vera	No
P17181	CHEMBL2364170	INAR1	Drugged	Protein complex	CHEMBL1201560	Peginterferon alfa-2a	Protein	Agonist	ChEMBL	Indication	All	3	Cancers	No
P17181	CHEMBL2364170	INAR1	Drugged	Protein complex	CHEMBL1201560	Peginterferon alfa-2a	Protein	Agonist	ChEMBL	Indication	All	3	Liver cirrhosis	No
P17181	CHEMBL2364170	INAR1	Drugged	Protein complex	CHEMBL1201560	Peginterferon alfa-2a	Protein	Agonist	ChEMBL	Indication	All	3	Infections	No
P17181	CHEMBL2364170	INAR1	Drugged	Protein complex	CHEMBL1201560	Peginterferon alfa-2a	Protein	Agonist	ChEMBL	Indication	All	3	Hepatitis c	No
P17181	CHEMBL2364170	INAR1	Drugged	Protein complex	CHEMBL1201560	Peginterferon alfa-2a	Protein	Agonist	ChEMBL	Indication	All	3	Hepatitis	No
P17181	CHEMBL2364170	INAR1	Drugged	Protein complex	CHEMBL1201560	Peginterferon alfa-2a	Protein	Agonist	ChEMBL	Indication	All	3	Depressive disorder	No
P17181	CHEMBL2364170	INAR1	Drugged	Protein complex	CHEMBL1201560	Peginterferon alfa-2a	Protein	Agonist	ChEMBL	Indication	All	3	Hepatitis d	No
P17181	CHEMBL2364170	INAR1	Drugged	Protein complex	CHEMBL1201560	Peginterferon alfa-2a	Protein	Agonist	ChEMBL	Indication	All	2	Thrombocytopenia	No
P17181	CHEMBL2364170	INAR1	Drugged	Protein complex	CHEMBL1201560	Peginterferon alfa-2a	Protein	Agonist	ChEMBL	Indication	All	2	Hepatitis, chronic	No
P17181	CHEMBL2364170	INAR1	Drugged	Protein complex	CHEMBL1201560	Peginterferon alfa-2a	Protein	Agonist	ChEMBL	Indication	All	2	Clostridium infection	No
P17181	CHEMBL2364170	INAR1	Drugged	Protein complex	CHEMBL1201560	Peginterferon alfa-2a	Protein	Agonist	ChEMBL	Indication	All	2	Cancers	No
P17181	CHEMBL2364170	INAR1	Drugged	Protein complex	CHEMBL1201560	Peginterferon alfa-2a	Protein	Agonist	ChEMBL	Indication	All	1	Cancers	No
P17181	CHEMBL2364170	INAR1	Drugged	Protein complex	CHEMBL1201562	Interferon beta-1a	Protein	Agonist	ChEMBL	Indication	All	4	Cancers	No
P17181	CHEMBL2364170	INAR1	Drugged	Protein complex	CHEMBL1201561	Peginterferon alfa-2b	Protein	Agonist	ChEMBL	Indication	All	3	Polycythemia vera	No
P17181	CHEMBL2364170	INAR1	Drugged	Protein complex	CHEMBL1201561	Peginterferon alfa-2b	Protein	Agonist	ChEMBL	Indication	All	3	Thrombocythemia, essential	No
P17181	CHEMBL2364170	INAR1	Drugged	Protein complex	CHEMBL1201561	Peginterferon alfa-2b	Protein	Agonist	ChEMBL	Indication	All	3	Hepatitis b, chronic	No
P17181	CHEMBL2364170	INAR1	Drugged	Protein complex	CHEMBL1201561	Peginterferon alfa-2b	Protein	Agonist	ChEMBL	Indication	All	4	Cancers	No
P17181	CHEMBL2364170	INAR1	Drugged	Protein complex	CHEMBL4297819	Ropeginterferon alfa-2b	Unknown	Positive modulator	ChEMBL	Indication	All	1	Cancers	No
P17181	CHEMBL2364170	INAR1	Drugged	Protein complex	CHEMBL2107842	Albinterferon alfa-2b	Protein	Agonist	ChEMBL	Indication	All	3	Hepatitis c	No
P17181	CHEMBL2364170	INAR1	Drugged	Protein complex	CHEMBL2107842	Albinterferon alfa-2b	Protein	Agonist	ChEMBL	Indication	All	3	Cancers	No
P17181	CHEMBL2364170	INAR1	Drugged	Protein complex	CHEMBL2107842	Albinterferon alfa-2b	Protein	Agonist	ChEMBL	Indication	All	2	Hepatitis c	No
P17181	CHEMBL2364170	INAR1	Drugged	Protein complex	CHEMBL2107842	Albinterferon alfa-2b	Protein	Agonist	ChEMBL	Indication	All	1	Hepatitis b, chronic	No
P17181	CHEMBL2364170	INAR1	Drugged	Protein complex	CHEMBL2108677	Peginterferon beta-1a	Protein	Agonist	ChEMBL	Indication	All	4	Cancers	No
P17181	CHEMBL2364170	INAR1	Drugged	Protein complex	CHEMBL2108677	Peginterferon beta-1a	Protein	Agonist	ChEMBL	Indication	All	4	Multiple sclerosis	No
P17181	CHEMBL2364170	INAR1	Drugged	Protein complex	CHEMBL2108677	Peginterferon beta-1a	Protein	Agonist	ChEMBL	Indication	All	3	Multiple sclerosis	No
P17181	CHEMBL2364170	INAR1	Drugged	Protein complex	CHEMBL2108677	Peginterferon beta-1a	Protein	Agonist	ChEMBL	Indication	All	1	Kidney disease	No
P17181	CHEMBL2364170	INAR1	Drugged	Protein complex	CHEMBL1201557	Interferon alfacon-1	Protein	Agonist	ChEMBL	Indication	All	4	Cancers	No
P17181	CHEMBL2364170	INAR1	Drugged	Protein complex	CHEMBL1201557	Interferon alfacon-1	Protein	Agonist	ChEMBL	Indication	All	3	Hepatitis c	No
P17181	CHEMBL2364170	INAR1	Drugged	Protein complex	CHEMBL4297819	Ropeginterferon alfa-2b	Unknown	Positive modulator	ChEMBL	Indication	All	3	Thrombocythemia, essential	No
P17181	CHEMBL2364170	INAR1	Drugged	Protein complex	CHEMBL4297819	Ropeginterferon alfa-2b	Unknown	Positive modulator	ChEMBL	Indication	All	3	Hepatitis c	No
P17181	CHEMBL2364170	INAR1	Drugged	Protein complex	CHEMBL4297819	Ropeginterferon alfa-2b	Unknown	Positive modulator	ChEMBL	Indication	All	4	Cancers	No
P17181	CHEMBL2364170	INAR1	Drugged	Protein complex	CHEMBL1201562	Interferon beta-1a	Protein	Agonist	ChEMBL	Indication	All	4	Multiple sclerosis	No
P17181	CHEMBL2364170	INAR1	Drugged	Protein complex	CHEMBL4297819	Ropeginterferon alfa-2b	Unknown	Positive modulator	ChEMBL	Indication	All	4	Polycythemia vera	No
P17181	CHEMBL2364170	INAR1	Drugged	Protein complex	CHEMBL2108677	Peginterferon beta-1a	Protein	Agonist	BNF	Side-effect	Common or very common	4	Arthralgia	No
P17181	CHEMBL2364170	INAR1	Drugged	Protein complex	CHEMBL2108677	Peginterferon beta-1a	Protein	Agonist	BNF	Side-effect	Common or very common	4	Asthenia	No
P17181	CHEMBL2364170	INAR1	Drugged	Protein complex	CHEMBL2108677	Peginterferon beta-1a	Protein	Agonist	BNF	Side-effect	Common or very common	4	Chills	No
P17181	CHEMBL2364170	INAR1	Drugged	Protein complex	CHEMBL2108677	Peginterferon beta-1a	Protein	Agonist	BNF	Side-effect	Common or very common	4	Depression	No
P17181	CHEMBL2364170	INAR1	Drugged	Protein complex	CHEMBL1201557	Interferon alfacon-1	Protein	Agonist	ChEMBL	Indication	All	1	Pulmonary disease	No
P17181	CHEMBL2364170	INAR1	Drugged	Protein complex	CHEMBL1201557	Interferon alfacon-1	Protein	Agonist	ChEMBL	Indication	All	1	Influenza, human	No
P17181	CHEMBL2364170	INAR1	Drugged	Protein complex	CHEMBL1201563	Interferon beta-1b	Protein	Agonist	ChEMBL	Indication	All	4	Cancers	No
P17181	CHEMBL2364170	INAR1	Drugged	Protein complex	CHEMBL1201563	Interferon beta-1b	Protein	Agonist	ChEMBL	Indication	All	4	Multiple sclerosis	No
P17181	CHEMBL2364170	INAR1	Drugged	Protein complex	CHEMBL1201563	Interferon beta-1b	Protein	Agonist	ChEMBL	Indication	All	3	Multiple sclerosis	No
P17181	CHEMBL2364170	INAR1	Drugged	Protein complex	CHEMBL1201563	Interferon beta-1b	Protein	Agonist	ChEMBL	Indication	All	3	Hiv infection	No
P17181	CHEMBL2364170	INAR1	Drugged	Protein complex	CHEMBL1201563	Interferon beta-1b	Protein	Agonist	ChEMBL	Indication	All	2	Pulmonary disease	No
P17181	CHEMBL2364170	INAR1	Drugged	Protein complex	CHEMBL1201563	Interferon beta-1b	Protein	Agonist	ChEMBL	Indication	All	2	Coronavirus infection	No
P17181	CHEMBL2364170	INAR1	Drugged	Protein complex	CHEMBL1201563	Interferon beta-1b	Protein	Agonist	ChEMBL	Indication	All	2	Heart failure	Yes
P17181	CHEMBL2364170	INAR1	Drugged	Protein complex	CHEMBL1201561	Peginterferon alfa-2b	Protein	Agonist	ChEMBL	Indication	All	4	Hepatitis c	No
P17181	CHEMBL2364170	INAR1	Drugged	Protein complex	CHEMBL2108677	Peginterferon beta-1a	Protein	Agonist	BNF	Indication	All	4	Treatment of relapsing, remitting multiple sclerosis	No
P17181	CHEMBL2364170	INAR1	Drugged	Protein complex	CHEMBL4297819	Ropeginterferon alfa-2b	Unknown	Positive modulator	ChEMBL	Indication	All	1	Hepatitis b, chronic	No
P17181	CHEMBL2364170	INAR1	Drugged	Protein complex	CHEMBL1201562	Interferon beta-1a	Protein	Agonist	ChEMBL	Indication	All	3	Multiple sclerosis	No
P17181	CHEMBL2364170	INAR1	Drugged	Protein complex	CHEMBL1201562	Interferon beta-1a	Protein	Agonist	ChEMBL	Indication	All	3	Pneumonia	No
P17181	CHEMBL2364170	INAR1	Drugged	Protein complex	CHEMBL2108508	Interferon alfa-2a	Protein	Agonist	ChEMBL	Indication	All	1	Psoriasis	No
P17181	CHEMBL2364170	INAR1	Drugged	Protein complex	CHEMBL2109047	Interferon alfa-n3	Protein	Agonist	ChEMBL	Indication	All	2	Pulmonary disease	No
P17181	CHEMBL2364170	INAR1	Drugged	Protein complex	CHEMBL2109047	Interferon alfa-n3	Protein	Agonist	ChEMBL	Indication	All	2	Hiv infection	No
P17181	CHEMBL1887	INAR1	Drugged	Single protein	CHEMBL2364653	Anifrolumab	Antibody	Antagonist	ChEMBL	Indication	All	4	Lupus erythematosus, systemic	No
P17181	CHEMBL1887	INAR1	Drugged	Single protein	CHEMBL2364653	Anifrolumab	Antibody	Antagonist	ChEMBL	Indication	All	4	Immune system diseases	No
P17181	CHEMBL2364170	INAR1	Drugged	Protein complex	CHEMBL1201562	Interferon beta-1a	Protein	Agonist	ChEMBL	Indication	All	3	Pulmonary disease	No
P17181	CHEMBL1887	INAR1	Drugged	Single protein	CHEMBL2364653	Anifrolumab	Antibody	Antagonist	ChEMBL	Indication	All	2	Sjogren's syndrome	No
P17181	CHEMBL1887	INAR1	Drugged	Single protein	CHEMBL2364653	Anifrolumab	Antibody	Antagonist	ChEMBL	Indication	All	2	Arthritis	No
P17181	CHEMBL1887	INAR1	Drugged	Single protein	CHEMBL2364653	Anifrolumab	Antibody	Antagonist	ChEMBL	Indication	All	1	Scleroderma	No
P17181	CHEMBL2364170	INAR1	Drugged	Protein complex	CHEMBL2108677	Peginterferon beta-1a	Protein	Agonist	BNF	Side-effect	Common or very common	4	Headache	No
P17181	CHEMBL2364170	INAR1	Drugged	Protein complex	CHEMBL2108677	Peginterferon beta-1a	Protein	Agonist	BNF	Side-effect	Common or very common	4	Hyperthermia	No
P17181	CHEMBL2364170	INAR1	Drugged	Protein complex	CHEMBL2108677	Peginterferon beta-1a	Protein	Agonist	BNF	Side-effect	Common or very common	4	Influenza like illness	No
P17181	CHEMBL2364170	INAR1	Drugged	Protein complex	CHEMBL2108677	Peginterferon beta-1a	Protein	Agonist	BNF	Side-effect	Common or very common	4	Myalgia	No
P17181	CHEMBL2364170	INAR1	Drugged	Protein complex	CHEMBL2108677	Peginterferon beta-1a	Protein	Agonist	BNF	Side-effect	Common or very common	4	Nausea	No
P17181	CHEMBL2364170	INAR1	Drugged	Protein complex	CHEMBL2108677	Peginterferon beta-1a	Protein	Agonist	BNF	Side-effect	Common or very common	4	Pain	No
P17181	CHEMBL2364170	INAR1	Drugged	Protein complex	CHEMBL2108677	Peginterferon beta-1a	Protein	Agonist	BNF	Side-effect	Common or very common	4	Skin reactions	No
P17181	CHEMBL2364170	INAR1	Drugged	Protein complex	CHEMBL2108677	Peginterferon beta-1a	Protein	Agonist	BNF	Side-effect	Common or very common	4	Vomiting	No
P17181	CHEMBL2364170	INAR1	Drugged	Protein complex	CHEMBL2108677	Peginterferon beta-1a	Protein	Agonist	BNF	Side-effect	Not known	4	Pulmonary arterial hypertension	No
P17181	CHEMBL2364170	INAR1	Drugged	Protein complex	CHEMBL2108677	Peginterferon beta-1a	Protein	Agonist	BNF	Side-effect	Rare or very rare	4	Glomerulosclerosis	No
P17181	CHEMBL2364170	INAR1	Drugged	Protein complex	CHEMBL2108677	Peginterferon beta-1a	Protein	Agonist	BNF	Side-effect	Rare or very rare	4	Hemolytic uremic syndrome	No
P17181	CHEMBL2364170	INAR1	Drugged	Protein complex	CHEMBL2108677	Peginterferon beta-1a	Protein	Agonist	BNF	Side-effect	Rare or very rare	4	Injection site necrosis	No
P17181	CHEMBL2364170	INAR1	Drugged	Protein complex	CHEMBL2108677	Peginterferon beta-1a	Protein	Agonist	BNF	Side-effect	Rare or very rare	4	Nephrotic syndrome	No
P17181	CHEMBL2364170	INAR1	Drugged	Protein complex	CHEMBL2108677	Peginterferon beta-1a	Protein	Agonist	BNF	Side-effect	Rare or very rare	4	Thrombotic microangiopathy	No
P17181	CHEMBL2364170	INAR1	Drugged	Protein complex	CHEMBL2108677	Peginterferon beta-1a	Protein	Agonist	BNF	Side-effect	Uncommon	4	Seizure	No
P17181	CHEMBL2364170	INAR1	Drugged	Protein complex	CHEMBL2108677	Peginterferon beta-1a	Protein	Agonist	BNF	Side-effect	Uncommon	4	Thrombocytopenia	No
P17181	CHEMBL2364170	INAR1	Drugged	Protein complex	CHEMBL2108508	Interferon alfa-2a	Protein	Agonist	ChEMBL	Indication	All	2	Cancers	No
P17181	CHEMBL2364170	INAR1	Drugged	Protein complex	CHEMBL2108508	Interferon alfa-2a	Protein	Agonist	ChEMBL	Indication	All	2	Hiv infection	No
P17181	CHEMBL1887	INAR1	Drugged	Single protein	CHEMBL2364653	Anifrolumab	Antibody	Antagonist	ChEMBL	Indication	All	3	Lupus nephritis	No
P17181	CHEMBL2364170	INAR1	Drugged	Protein complex	CHEMBL2108508	Interferon alfa-2a	Protein	Agonist	ChEMBL	Indication	All	3	Behcet syndrome	No
P17181	CHEMBL2364170	INAR1	Drugged	Protein complex	CHEMBL1201562	Interferon beta-1a	Protein	Agonist	ChEMBL	Indication	All	3	Influenza, human	No
P17181	CHEMBL2364170	INAR1	Drugged	Protein complex	CHEMBL1201562	Interferon beta-1a	Protein	Agonist	ChEMBL	Indication	All	3	Hepatitis c	No
P17181	CHEMBL2364170	INAR1	Drugged	Protein complex	CHEMBL1201562	Interferon beta-1a	Protein	Agonist	ChEMBL	Indication	All	2	Polyradiculoneuropathy, chronic inflammatory demyelinating	No
P17181	CHEMBL2364170	INAR1	Drugged	Protein complex	CHEMBL1201562	Interferon beta-1a	Protein	Agonist	ChEMBL	Indication	All	2	Multiple organ failure	No
P17181	CHEMBL2364170	INAR1	Drugged	Protein complex	CHEMBL1201562	Interferon beta-1a	Protein	Agonist	ChEMBL	Indication	All	2	Crohn disease	No
P17181	CHEMBL2364170	INAR1	Drugged	Protein complex	CHEMBL1201562	Interferon beta-1a	Protein	Agonist	ChEMBL	Indication	All	2	Colitis, ulcerative	No
P17181	CHEMBL2364170	INAR1	Drugged	Protein complex	CHEMBL2108508	Interferon alfa-2a	Protein	Agonist	ChEMBL	Indication	All	2	Hepatitis c	No
P17181	CHEMBL2364170	INAR1	Drugged	Protein complex	CHEMBL1201562	Interferon beta-1a	Protein	Agonist	ChEMBL	Indication	All	2	Alzheimer disease	No
P17181	CHEMBL2364170	INAR1	Drugged	Protein complex	CHEMBL1201562	Interferon beta-1a	Protein	Agonist	ChEMBL	Indication	All	1	Stroke	No
P17181	CHEMBL2364170	INAR1	Drugged	Protein complex	CHEMBL1201558	Interferon alfa-2b	Protein	Agonist	ChEMBL	Indication	All	4	Hepatitis c	No
P17181	CHEMBL2364170	INAR1	Drugged	Protein complex	CHEMBL1201558	Interferon alfa-2b	Protein	Agonist	ChEMBL	Indication	All	4	Hepatitis b, chronic	No
P17181	CHEMBL2364170	INAR1	Drugged	Protein complex	CHEMBL1201558	Interferon alfa-2b	Protein	Agonist	ChEMBL	Indication	All	4	Cancers	No
P17181	CHEMBL2364170	INAR1	Drugged	Protein complex	CHEMBL1201562	Interferon beta-1a	Protein	Agonist	ChEMBL	Indication	All	2	Pulmonary disease	No
P17181	CHEMBL2364170	INAR1	Drugged	Protein complex	CHEMBL1201558	Interferon alfa-2b	Protein	Agonist	ChEMBL	Indication	All	3	Hiv infection	No
P17181	CHEMBL2364170	INAR1	Drugged	Protein complex	CHEMBL2108508	Interferon alfa-2a	Protein	Agonist	ChEMBL	Indication	All	3	Cancers	No
P17181	CHEMBL2364170	INAR1	Drugged	Protein complex	CHEMBL1201558	Interferon alfa-2b	Protein	Agonist	ChEMBL	Indication	All	4	Condylomata acuminata	No
P17181	CHEMBL2364170	INAR1	Drugged	Protein complex	CHEMBL2108508	Interferon alfa-2a	Protein	Agonist	ChEMBL	Indication	All	3	Hepatitis c	No
P17181	CHEMBL2364170	INAR1	Drugged	Protein complex	CHEMBL2108508	Interferon alfa-2a	Protein	Agonist	ChEMBL	Indication	All	3	Retinal vasculitis	No
P17181	CHEMBL2364170	INAR1	Drugged	Protein complex	CHEMBL2108508	Interferon alfa-2a	Protein	Agonist	ChEMBL	Indication	All	4	Cancers	No
P17181	CHEMBL2364170	INAR1	Drugged	Protein complex	CHEMBL1201558	Interferon alfa-2b	Protein	Agonist	ChEMBL	Indication	All	1	Cancers	No
P17181	CHEMBL2364170	INAR1	Drugged	Protein complex	CHEMBL4297819	Ropeginterferon alfa-2b	Unknown	Positive modulator	ChEMBL	Indication	All	2	Hepatitis d	No
P17181	CHEMBL2364170	INAR1	Drugged	Protein complex	CHEMBL1201558	Interferon alfa-2b	Protein	Agonist	ChEMBL	Indication	All	2	Papillomavirus infection	No
P17181	CHEMBL2364170	INAR1	Drugged	Protein complex	CHEMBL1201558	Interferon alfa-2b	Protein	Agonist	ChEMBL	Indication	All	2	Pulmonary disease	No
P17181	CHEMBL2364170	INAR1	Drugged	Protein complex	CHEMBL1201558	Interferon alfa-2b	Protein	Agonist	ChEMBL	Indication	All	3	Cancers	No
P17181	CHEMBL2364170	INAR1	Drugged	Protein complex	CHEMBL1201558	Interferon alfa-2b	Protein	Agonist	ChEMBL	Indication	All	3	Hepatitis c	No
P17181	CHEMBL2364170	INAR1	Drugged	Protein complex	CHEMBL1201558	Interferon alfa-2b	Protein	Agonist	ChEMBL	Indication	All	3	Liver cirrhosis	No
P17181	CHEMBL2364170	INAR1	Drugged	Protein complex	CHEMBL1201558	Interferon alfa-2b	Protein	Agonist	ChEMBL	Indication	All	2	Cancers	No
Q06033	-	ITIH3	Not yet druggable	-	-	-	-	-	-	-	-	-	-	No
P08237	CHEMBL3291	K6PF	Druggable	Single protein	-	-	-	-	-	-	-	-	-	No
P03952	CHEMBL2000	KLKB1	Drugged	Single protein	CHEMBL325041	Bortezomib	Small molecule	Inhibitor	ChEMBL	Indication	All	2	Immune system diseases	No
P03952	CHEMBL2000	KLKB1	Drugged	Single protein	CHEMBL325041	Bortezomib	Small molecule	Inhibitor	ChEMBL	Indication	All	2	Neuromyelitis optica	No
P03952	CHEMBL2000	KLKB1	Drugged	Single protein	CHEMBL325041	Bortezomib	Small molecule	Inhibitor	ChEMBL	Indication	All	3	Amyloidosis	No
P03952	CHEMBL2000	KLKB1	Drugged	Single protein	CHEMBL325041	Bortezomib	Small molecule	Inhibitor	ChEMBL	Indication	All	1	Anemia	No
P03952	CHEMBL2000	KLKB1	Drugged	Single protein	CHEMBL325041	Bortezomib	Small molecule	Inhibitor	ChEMBL	Indication	All	3	Purpura, thrombocytopenic, idiopathic	No
P03952	CHEMBL2000	KLKB1	Drugged	Single protein	CHEMBL325041	Bortezomib	Small molecule	Inhibitor	ChEMBL	Indication	All	3	Immunoglobulin light-chain amyloidosis	No
P03952	CHEMBL2000	KLKB1	Drugged	Single protein	CHEMBL325041	Bortezomib	Small molecule	Inhibitor	ChEMBL	Indication	All	2	Encephalitis, japanese	No
P03952	CHEMBL2000	KLKB1	Drugged	Single protein	CHEMBL325041	Bortezomib	Small molecule	Inhibitor	ChEMBL	Indication	All	2	Red-cell aplasia, pure	No
P03952	CHEMBL2000	KLKB1	Drugged	Single protein	CHEMBL325041	Bortezomib	Small molecule	Inhibitor	ChEMBL	Indication	All	2	Bronchiolitis obliterans	No
P03952	CHEMBL2000	KLKB1	Drugged	Single protein	CHEMBL4594271	Berotralstat	Small molecule	Inhibitor	ChEMBL	Indication	All	4	Angiodema	No
P03952	CHEMBL2000	KLKB1	Drugged	Single protein	CHEMBL325041	Bortezomib	Small molecule	Inhibitor	ChEMBL	Indication	All	1	Uremia	No
P03952	CHEMBL2000	KLKB1	Drugged	Single protein	CHEMBL325041	Bortezomib	Small molecule	Inhibitor	ChEMBL	Indication	All	0.5	Cancers	No
P03952	CHEMBL2000	KLKB1	Drugged	Single protein	CHEMBL945	Amiloride	Small molecule	Blocker	ChEMBL	Indication	All	4	Heart failure	Yes
P03952	CHEMBL2000	KLKB1	Drugged	Single protein	CHEMBL1201837	Ecallantide	Protein	Inhibitor	ChEMBL	Indication	All	4	Angiodema	No
P03952	CHEMBL2000	KLKB1	Drugged	Single protein	CHEMBL945	Amiloride	Small molecule	Blocker	ChEMBL	Indication	All	2	Migraine with aura	No
P03952	CHEMBL2000	KLKB1	Drugged	Single protein	CHEMBL945	Amiloride	Small molecule	Blocker	ChEMBL	Indication	All	2	Optic neuritis	No
P03952	CHEMBL2000	KLKB1	Drugged	Single protein	CHEMBL4297549	Human c1-esterase inhibitor	Enzyme	Inhibitor	ChEMBL	Indication	All	2	Pulmonary disease	No
P03952	CHEMBL2000	KLKB1	Drugged	Single protein	CHEMBL4297549	Human c1-esterase inhibitor	Enzyme	Inhibitor	ChEMBL	Indication	All	3	Angiodema	No
P03952	CHEMBL2000	KLKB1	Drugged	Single protein	CHEMBL325041	Bortezomib	Small molecule	Inhibitor	ChEMBL	Indication	All	1	Immunoblastic lymphadenopathy	No
P03952	CHEMBL2000	KLKB1	Drugged	Single protein	CHEMBL4594272	Berotralstat hydrochloride	Small molecule	Inhibitor	ChEMBL	Indication	All	4	Angiodema	No
P03952	CHEMBL2000	KLKB1	Drugged	Single protein	CHEMBL4297502	Avoralstat	Small molecule	Inhibitor	ChEMBL	Indication	All	3	Angiodema	No
P03952	CHEMBL2000	KLKB1	Drugged	Single protein	CHEMBL945	Amiloride	Small molecule	Blocker	ChEMBL	Indication	All	2	Hyperparathyroidism, primary	No
P03952	CHEMBL2000	KLKB1	Drugged	Single protein	CHEMBL3545189	Lanadelumab	Antibody	Inhibitor	BNF	Side-effect	Common or very common	4	Dizziness	No
P03952	CHEMBL2000	KLKB1	Drugged	Single protein	CHEMBL3545189	Lanadelumab	Antibody	Inhibitor	BNF	Side-effect	Common or very common	4	Hypersensitivity	No
P03952	CHEMBL2000	KLKB1	Drugged	Single protein	CHEMBL3545189	Lanadelumab	Antibody	Inhibitor	BNF	Side-effect	Common or very common	4	Myalgia	No
P03952	CHEMBL2000	KLKB1	Drugged	Single protein	CHEMBL3545189	Lanadelumab	Antibody	Inhibitor	BNF	Side-effect	Common or very common	4	Oral disorder	No
P03952	CHEMBL2000	KLKB1	Drugged	Single protein	CHEMBL3545189	Lanadelumab	Antibody	Inhibitor	BNF	Side-effect	Common or very common	4	Skin reactions	No
P03952	CHEMBL2000	KLKB1	Drugged	Single protein	CHEMBL945	Amiloride	Small molecule	Blocker	ChEMBL	Indication	All	2	Multiple sclerosis	No
P03952	CHEMBL2000	KLKB1	Drugged	Single protein	CHEMBL945	Amiloride	Small molecule	Blocker	ChEMBL	Indication	All	4	Blood pressure disorders	Yes
P03952	CHEMBL2000	KLKB1	Drugged	Single protein	CHEMBL945	Amiloride	Small molecule	Blocker	ChEMBL	Indication	All	4	Arrhythmias	Yes
P03952	CHEMBL2000	KLKB1	Drugged	Single protein	CHEMBL945	Amiloride	Small molecule	Blocker	ChEMBL	Indication	All	2	Demyelinating diseases	No
P03952	CHEMBL2000	KLKB1	Drugged	Single protein	CHEMBL945	Amiloride	Small molecule	Blocker	ChEMBL	Indication	All	4	Cardiovascular diseases	Yes
P03952	CHEMBL2000	KLKB1	Drugged	Single protein	CHEMBL945	Amiloride	Small molecule	Blocker	ChEMBL	Indication	All	2	Coronary disease	Yes
P03952	CHEMBL2000	KLKB1	Drugged	Single protein	CHEMBL945	Amiloride	Small molecule	Blocker	ChEMBL	Indication	All	0.5	Attention deficit disorder with hyperactivity	No
P03952	CHEMBL2000	KLKB1	Drugged	Single protein	CHEMBL325041	Bortezomib	Small molecule	Inhibitor	ChEMBL	Indication	All	2	Lymphoproliferative disorder	No
P03952	CHEMBL2000	KLKB1	Drugged	Single protein	CHEMBL1201619	Aprotinin	Unknown	Inhibitor	ChEMBL	Indication	All	1	Cancers	No
P03952	CHEMBL2000	KLKB1	Drugged	Single protein	CHEMBL1201619	Aprotinin	Unknown	Inhibitor	ChEMBL	Indication	All	1	Pancreatitis	No
P03952	CHEMBL2000	KLKB1	Drugged	Single protein	CHEMBL1201619	Aprotinin	Unknown	Inhibitor	ChEMBL	Indication	All	4	Hemorrhage	No
P03952	CHEMBL2000	KLKB1	Drugged	Single protein	CHEMBL3545189	Lanadelumab	Antibody	Inhibitor	ChEMBL	Indication	All	1	Wounds and injuries	No
P03952	CHEMBL2000	KLKB1	Drugged	Single protein	CHEMBL3545189	Lanadelumab	Antibody	Inhibitor	ChEMBL	Indication	All	2	Blood pressure disorders	Yes
P03952	CHEMBL2000	KLKB1	Drugged	Single protein	CHEMBL3545189	Lanadelumab	Antibody	Inhibitor	ChEMBL	Indication	All	3	Angiodema	No
P03952	CHEMBL2000	KLKB1	Drugged	Single protein	CHEMBL3545189	Lanadelumab	Antibody	Inhibitor	ChEMBL	Indication	All	3	Pulmonary disease	No
P03952	CHEMBL2000	KLKB1	Drugged	Single protein	CHEMBL3545189	Lanadelumab	Antibody	Inhibitor	ChEMBL	Indication	All	4	Angiodema	No
P03952	CHEMBL2000	KLKB1	Drugged	Single protein	CHEMBL1201837	Ecallantide	Protein	Inhibitor	ChEMBL	Indication	All	2	Angiodema	No
P03952	CHEMBL2000	KLKB1	Drugged	Single protein	CHEMBL4297549	Human c1-esterase inhibitor	Enzyme	Inhibitor	ChEMBL	Indication	All	1	Neuromyelitis optica	No
P03952	CHEMBL2000	KLKB1	Drugged	Single protein	CHEMBL945	Amiloride	Small molecule	Blocker	ChEMBL	Indication	All	2	Cystic fibrosis	No
P03952	CHEMBL2000	KLKB1	Drugged	Single protein	CHEMBL325041	Bortezomib	Small molecule	Inhibitor	ChEMBL	Indication	All	4	Cancers	No
P03952	CHEMBL2000	KLKB1	Drugged	Single protein	CHEMBL325041	Bortezomib	Small molecule	Inhibitor	ChEMBL	Indication	All	3	Cancers	No
P03952	CHEMBL2000	KLKB1	Drugged	Single protein	CHEMBL325041	Bortezomib	Small molecule	Inhibitor	ChEMBL	Indication	All	3	Kidney disease	No
P03952	CHEMBL2000	KLKB1	Drugged	Single protein	CHEMBL325041	Bortezomib	Small molecule	Inhibitor	ChEMBL	Indication	All	2	Graft vs host disease	No
P03952	CHEMBL2000	KLKB1	Drugged	Single protein	CHEMBL325041	Bortezomib	Small molecule	Inhibitor	ChEMBL	Indication	All	2	Cancers	No
P03952	CHEMBL2000	KLKB1	Drugged	Single protein	CHEMBL325041	Bortezomib	Small molecule	Inhibitor	ChEMBL	Indication	All	1	Cancers	No
P03952	CHEMBL2000	KLKB1	Drugged	Single protein	CHEMBL325041	Bortezomib	Small molecule	Inhibitor	ChEMBL	Indication	All	3	Amyloidosis, familial	No
P03952	CHEMBL2000	KLKB1	Drugged	Single protein	CHEMBL4297549	Human c1-esterase inhibitor	Enzyme	Inhibitor	ChEMBL	Indication	All	1	Kidney disease	No
P03952	CHEMBL2000	KLKB1	Drugged	Single protein	CHEMBL3545189	Lanadelumab	Antibody	Inhibitor	BNF	Indication	All	4	Prevention of recurrent attacks of hereditary angiodema	No
P03952	CHEMBL2000	KLKB1	Drugged	Single protein	CHEMBL4297549	Human c1-esterase inhibitor	Enzyme	Inhibitor	ChEMBL	Indication	All	4	Angiodema	No
P01042	-	KNG1	Not yet druggable	-	-	-	-	-	-	-	-	-	-	No
Q13753	CHEMBL2364187	LAMC2	Drugged	Protein complex group	CHEMBL2095222	Ocriplasmin	Enzyme	Hydrolytic enzyme	BNF	Side-effect	Common or very common	4	Vision disorder	No
Q13753	CHEMBL2364187	LAMC2	Drugged	Protein complex group	CHEMBL2095222	Ocriplasmin	Enzyme	Hydrolytic enzyme	BNF	Side-effect	Common or very common	4	Retinal pigment epitheliopathy	No
Q13753	CHEMBL2364187	LAMC2	Drugged	Protein complex group	CHEMBL2095222	Ocriplasmin	Enzyme	Hydrolytic enzyme	BNF	Side-effect	Common or very common	4	Hemorrhage	No
Q13753	CHEMBL2364187	LAMC2	Drugged	Protein complex group	CHEMBL2095222	Ocriplasmin	Enzyme	Hydrolytic enzyme	BNF	Side-effect	Common or very common	4	Eye inflammation	No
Q13753	CHEMBL2364187	LAMC2	Drugged	Protein complex group	CHEMBL2095222	Ocriplasmin	Enzyme	Hydrolytic enzyme	BNF	Side-effect	Common or very common	4	Eye disorder	No
Q13753	CHEMBL2364187	LAMC2	Drugged	Protein complex group	CHEMBL2095222	Ocriplasmin	Enzyme	Hydrolytic enzyme	BNF	Side-effect	Common or very common	4	Eye discomfort	No
Q13753	CHEMBL2364187	LAMC2	Drugged	Protein complex group	CHEMBL2095222	Ocriplasmin	Enzyme	Hydrolytic enzyme	BNF	Indication	All	4	Treatment of vitreomacular traction, including when associated with a macular hole of diameter less than or equal to 400 microns	No
Q13753	CHEMBL2364187	LAMC2	Drugged	Protein complex group	CHEMBL2095222	Ocriplasmin	Enzyme	Hydrolytic enzyme	BNF	Side-effect	Common or very common	4	Dry eye	No
Q13753	CHEMBL2364187	LAMC2	Drugged	Protein complex group	CHEMBL2095222	Ocriplasmin	Enzyme	Hydrolytic enzyme	ChEMBL	Indication	All	3	Retinal perforations	No
Q13753	CHEMBL2364187	LAMC2	Drugged	Protein complex group	CHEMBL2095222	Ocriplasmin	Enzyme	Hydrolytic enzyme	ChEMBL	Indication	All	2	Stroke	No
Q13753	CHEMBL2364187	LAMC2	Drugged	Protein complex group	CHEMBL2095222	Ocriplasmin	Enzyme	Hydrolytic enzyme	ChEMBL	Indication	All	2	Venous thrombosis	No
Q13753	CHEMBL2364187	LAMC2	Drugged	Protein complex group	CHEMBL2095222	Ocriplasmin	Enzyme	Hydrolytic enzyme	ChEMBL	Indication	All	2	Macular degeneration	No
Q13753	CHEMBL2364187	LAMC2	Drugged	Protein complex group	CHEMBL2095222	Ocriplasmin	Enzyme	Hydrolytic enzyme	ChEMBL	Indication	All	1	Uveitis	No
Q13753	CHEMBL2364187	LAMC2	Drugged	Protein complex group	CHEMBL2095222	Ocriplasmin	Enzyme	Hydrolytic enzyme	ChEMBL	Indication	All	1	Retinal vein occlusion	No
Q13753	CHEMBL2364187	LAMC2	Drugged	Protein complex group	CHEMBL2095222	Ocriplasmin	Enzyme	Hydrolytic enzyme	ChEMBL	Indication	All	4	Eye diseases	No
P61244	CHEMBL1250363	MAX	Druggable	Single protein	-	-	-	-	-	-	-	-	-	No
P61244	CHEMBL3301395	MAX	Druggable	Protein complex	-	-	-	-	-	-	-	-	-	No
P61244	CHEMBL4106127	MAX	Druggable	Protein-protein interaction	-	-	-	-	-	-	-	-	-	No
Q8NFP4	-	MDGA1	Not yet druggable	-	-	-	-	-	-	-	-	-	-	No
Q29983	-	MICA	Not yet druggable	-	-	-	-	-	-	-	-	-	-	No
P09238	CHEMBL4270	MMP10	Druggable	Single protein	-	-	-	-	-	-	-	-	-	No
P12872	CHEMBL5214853	MOTI	Druggable	Single protein	-	-	-	-	-	-	-	-	-	No
P49914	-	MTHFS	Not yet druggable	-	-	-	-	-	-	-	-	-	-	No
Q2M296	-	MTHSD	Not yet druggable	-	-	-	-	-	-	-	-	-	-	No
Q02083	CHEMBL4349	NAAA	Drugged	Single protein	CHEMBL41286	Diacerein	Small molecule	---	ChEMBL	Indication	All	2	Diabetes mellitus, type 2	No
Q02083	CHEMBL4349	NAAA	Drugged	Single protein	CHEMBL41286	Diacerein	Small molecule	---	ChEMBL	Indication	All	2	Pulmonary disease	No
Q02083	CHEMBL4349	NAAA	Drugged	Single protein	CHEMBL190461	Cannabidiol	Small molecule	Negative allosteric modulator	ChEMBL	Indication	All	3	Rett syndrome	No
Q02083	CHEMBL4349	NAAA	Drugged	Single protein	CHEMBL190461	Cannabidiol	Small molecule	Negative allosteric modulator	ChEMBL	Indication	All	3	Cancers	No
Q02083	CHEMBL4349	NAAA	Drugged	Single protein	CHEMBL190461	Cannabidiol	Small molecule	Negative allosteric modulator	ChEMBL	Indication	All	2	Schizophrenia	No
Q02083	CHEMBL4349	NAAA	Drugged	Single protein	CHEMBL190461	Cannabidiol	Small molecule	Negative allosteric modulator	ChEMBL	Indication	All	1	Bone diseases, metabolic	No
Q02083	CHEMBL4349	NAAA	Drugged	Single protein	CHEMBL190461	Cannabidiol	Small molecule	Negative allosteric modulator	ChEMBL	Indication	All	0.5	Substance-related disorder	No
Q02083	CHEMBL4349	NAAA	Drugged	Single protein	CHEMBL190461	Cannabidiol	Small molecule	Negative allosteric modulator	ChEMBL	Indication	All	3	Fragile x syndrome	No
Q02083	CHEMBL4349	NAAA	Drugged	Single protein	CHEMBL190461	Cannabidiol	Small molecule	Negative allosteric modulator	ChEMBL	Indication	All	2	Prader-willi syndrome	No
Q02083	CHEMBL4349	NAAA	Drugged	Single protein	CHEMBL190461	Cannabidiol	Small molecule	Negative allosteric modulator	ChEMBL	Indication	All	2	Arthritis	No
Q02083	CHEMBL4349	NAAA	Drugged	Single protein	CHEMBL190461	Cannabidiol	Small molecule	Negative allosteric modulator	ChEMBL	Indication	All	2	Peripheral nervous system diseases	No
Q02083	CHEMBL4349	NAAA	Drugged	Single protein	CHEMBL190461	Cannabidiol	Small molecule	Negative allosteric modulator	ChEMBL	Indication	All	2	Pulmonary disease	No
Q02083	CHEMBL4349	NAAA	Drugged	Single protein	CHEMBL190461	Cannabidiol	Small molecule	Negative allosteric modulator	ChEMBL	Indication	All	2	Graft vs host disease	No
Q02083	CHEMBL4349	NAAA	Drugged	Single protein	CHEMBL190461	Cannabidiol	Small molecule	Negative allosteric modulator	ChEMBL	Indication	All	1	Essential tremor	No
Q02083	CHEMBL4349	NAAA	Drugged	Single protein	CHEMBL190461	Cannabidiol	Small molecule	Negative allosteric modulator	ChEMBL	Indication	All	2	Hiv infection	No
Q02083	CHEMBL4349	NAAA	Drugged	Single protein	CHEMBL190461	Cannabidiol	Small molecule	Negative allosteric modulator	ChEMBL	Indication	All	2	Diabetic neuropathies	No
Q02083	CHEMBL4349	NAAA	Drugged	Single protein	CHEMBL190461	Cannabidiol	Small molecule	Negative allosteric modulator	ChEMBL	Indication	All	1	Toothache	No
Q02083	CHEMBL4349	NAAA	Drugged	Single protein	CHEMBL190461	Cannabidiol	Small molecule	Negative allosteric modulator	ChEMBL	Indication	All	2	Chronic pain	No
Q02083	CHEMBL4349	NAAA	Drugged	Single protein	CHEMBL190461	Cannabidiol	Small molecule	Negative allosteric modulator	ChEMBL	Indication	All	2	Epilepsy, absence	No
Q02083	CHEMBL4349	NAAA	Drugged	Single protein	CHEMBL190461	Cannabidiol	Small molecule	Negative allosteric modulator	ChEMBL	Indication	All	2	Stress disorder, post-traumatic	No
Q02083	CHEMBL4349	NAAA	Drugged	Single protein	CHEMBL190461	Cannabidiol	Small molecule	Negative allosteric modulator	ChEMBL	Indication	All	1	Heart failure	Yes
Q02083	CHEMBL4349	NAAA	Drugged	Single protein	CHEMBL41286	Diacerein	Small molecule	---	ChEMBL	Indication	All	2	Epidermolysis bullosa simplex	No
Q02083	CHEMBL4349	NAAA	Drugged	Single protein	CHEMBL190461	Cannabidiol	Small molecule	Negative allosteric modulator	ChEMBL	Indication	All	2	Hepatitis, autoimmune	No
Q02083	CHEMBL4349	NAAA	Drugged	Single protein	CHEMBL190461	Cannabidiol	Small molecule	Negative allosteric modulator	ChEMBL	Indication	All	4	Epilepsies, myoclonic	No
Q02083	CHEMBL4349	NAAA	Drugged	Single protein	CHEMBL41286	Diacerein	Small molecule	---	ChEMBL	Indication	All	2	Arthritis	No
Q02083	CHEMBL4349	NAAA	Drugged	Single protein	CHEMBL190461	Cannabidiol	Small molecule	Negative allosteric modulator	ChEMBL	Indication	All	2	Myocarditis	No
Q02083	CHEMBL4349	NAAA	Drugged	Single protein	CHEMBL41286	Diacerein	Small molecule	---	ChEMBL	Indication	All	2	Gout	No
Q02083	CHEMBL4349	NAAA	Drugged	Single protein	CHEMBL190461	Cannabidiol	Small molecule	Negative allosteric modulator	ChEMBL	Indication	All	2	Autistic disorder	No
Q02083	CHEMBL4349	NAAA	Drugged	Single protein	CHEMBL190461	Cannabidiol	Small molecule	Negative allosteric modulator	ChEMBL	Indication	All	2	Opioid-related disorder	No
Q02083	CHEMBL4349	NAAA	Drugged	Single protein	CHEMBL190461	Cannabidiol	Small molecule	Negative allosteric modulator	ChEMBL	Indication	All	2	Anxiety	No
Q02083	CHEMBL4349	NAAA	Drugged	Single protein	CHEMBL190461	Cannabidiol	Small molecule	Negative allosteric modulator	ChEMBL	Indication	All	3	Pain	No
Q02083	CHEMBL4349	NAAA	Drugged	Single protein	CHEMBL190461	Cannabidiol	Small molecule	Negative allosteric modulator	ChEMBL	Indication	All	2	Cocaine-related disorder	No
Q02083	CHEMBL4349	NAAA	Drugged	Single protein	CHEMBL190461	Cannabidiol	Small molecule	Negative allosteric modulator	ChEMBL	Indication	All	2	Colitis, ulcerative	No
Q02083	CHEMBL4349	NAAA	Drugged	Single protein	CHEMBL190461	Cannabidiol	Small molecule	Negative allosteric modulator	ChEMBL	Indication	All	2	Bipolar disorder	No
Q02083	CHEMBL4349	NAAA	Drugged	Single protein	CHEMBL190461	Cannabidiol	Small molecule	Negative allosteric modulator	ChEMBL	Indication	All	4	Epilepsy	No
Q02083	CHEMBL4349	NAAA	Drugged	Single protein	CHEMBL190461	Cannabidiol	Small molecule	Negative allosteric modulator	ChEMBL	Indication	All	3	Psychotic disorder	No
Q02083	CHEMBL4349	NAAA	Drugged	Single protein	CHEMBL190461	Cannabidiol	Small molecule	Negative allosteric modulator	ChEMBL	Indication	All	3	Spasms, infantile	No
Q02083	CHEMBL4349	NAAA	Drugged	Single protein	CHEMBL190461	Cannabidiol	Small molecule	Negative allosteric modulator	ChEMBL	Indication	All	2	Marijuana abuse	No
Q02083	CHEMBL4349	NAAA	Drugged	Single protein	CHEMBL41286	Diacerein	Small molecule	---	ChEMBL	Indication	All	1	Epidermolysis bullosa dystrophica	No
Q02083	CHEMBL4349	NAAA	Drugged	Single protein	CHEMBL190461	Cannabidiol	Small molecule	Negative allosteric modulator	ChEMBL	Indication	All	1	Cancers	No
Q02083	CHEMBL4349	NAAA	Drugged	Single protein	CHEMBL190461	Cannabidiol	Small molecule	Negative allosteric modulator	ChEMBL	Indication	All	0.5	Cognitive dysfunction	No
Q02083	CHEMBL4349	NAAA	Drugged	Single protein	CHEMBL190461	Cannabidiol	Small molecule	Negative allosteric modulator	ChEMBL	Indication	All	2	Child development disorder, pervasive	No
Q02083	CHEMBL4349	NAAA	Drugged	Single protein	CHEMBL190461	Cannabidiol	Small molecule	Negative allosteric modulator	ChEMBL	Indication	All	1	Arthralgia	No
Q02083	CHEMBL4349	NAAA	Drugged	Single protein	CHEMBL190461	Cannabidiol	Small molecule	Negative allosteric modulator	ChEMBL	Indication	All	2	Sleep wake disorder	No
Q02083	CHEMBL4349	NAAA	Drugged	Single protein	CHEMBL190461	Cannabidiol	Small molecule	Negative allosteric modulator	ChEMBL	Indication	All	1	Blood pressure disorders	Yes
Q02083	CHEMBL4349	NAAA	Drugged	Single protein	CHEMBL190461	Cannabidiol	Small molecule	Negative allosteric modulator	ChEMBL	Indication	All	1	Kidney disease	No
Q02083	CHEMBL4349	NAAA	Drugged	Single protein	CHEMBL190461	Cannabidiol	Small molecule	Negative allosteric modulator	ChEMBL	Indication	All	3	Arthritis	No
Q02083	CHEMBL4349	NAAA	Drugged	Single protein	CHEMBL190461	Cannabidiol	Small molecule	Negative allosteric modulator	ChEMBL	Indication	All	2	Tobacco use disorder	No
Q02083	CHEMBL4349	NAAA	Drugged	Single protein	CHEMBL190461	Cannabidiol	Small molecule	Negative allosteric modulator	ChEMBL	Indication	All	1	Radiculopathy	No
Q02083	CHEMBL4349	NAAA	Drugged	Single protein	CHEMBL190461	Cannabidiol	Small molecule	Negative allosteric modulator	ChEMBL	Indication	All	3	Fibromyalgia	No
Q02083	CHEMBL4349	NAAA	Drugged	Single protein	CHEMBL190461	Cannabidiol	Small molecule	Negative allosteric modulator	ChEMBL	Indication	All	2	Trichotillomania	No
Q02083	CHEMBL4349	NAAA	Drugged	Single protein	CHEMBL190461	Cannabidiol	Small molecule	Negative allosteric modulator	ChEMBL	Indication	All	4	Seizures	No
Q02083	CHEMBL4349	NAAA	Drugged	Single protein	CHEMBL190461	Cannabidiol	Small molecule	Negative allosteric modulator	ChEMBL	Indication	All	1	Crohn disease	No
Q02083	CHEMBL4349	NAAA	Drugged	Single protein	CHEMBL190461	Cannabidiol	Small molecule	Negative allosteric modulator	ChEMBL	Indication	All	2	Fatty liver	No
Q02083	CHEMBL4349	NAAA	Drugged	Single protein	CHEMBL190461	Cannabidiol	Small molecule	Negative allosteric modulator	ChEMBL	Indication	All	2	Cancers	No
Q02083	CHEMBL4349	NAAA	Drugged	Single protein	CHEMBL41286	Diacerein	Small molecule	---	ChEMBL	Indication	All	4	Rheumatic diseases	No
Q02083	CHEMBL4349	NAAA	Drugged	Single protein	CHEMBL41286	Diacerein	Small molecule	---	ChEMBL	Indication	All	3	Arthritis	No
Q02083	CHEMBL4349	NAAA	Drugged	Single protein	CHEMBL41286	Diacerein	Small molecule	---	ChEMBL	Indication	All	2	Thrombocytopenia	No
Q02083	CHEMBL4349	NAAA	Drugged	Single protein	CHEMBL190461	Cannabidiol	Small molecule	Negative allosteric modulator	ChEMBL	Indication	All	2	Intellectual disability	No
Q02083	CHEMBL4349	NAAA	Drugged	Single protein	CHEMBL190461	Cannabidiol	Small molecule	Negative allosteric modulator	ChEMBL	Indication	All	2	Blepharospasm	No
Q02083	CHEMBL4349	NAAA	Drugged	Single protein	CHEMBL190461	Cannabidiol	Small molecule	Negative allosteric modulator	ChEMBL	Indication	All	2	Sturge-weber syndrome	No
Q02083	CHEMBL4349	NAAA	Drugged	Single protein	CHEMBL190461	Cannabidiol	Small molecule	Negative allosteric modulator	ChEMBL	Indication	All	4	Tuberous sclerosis	No
Q02083	CHEMBL4349	NAAA	Drugged	Single protein	CHEMBL190461	Cannabidiol	Small molecule	Negative allosteric modulator	ChEMBL	Indication	All	0.5	Anorexia nervosa	No
Q02083	CHEMBL4349	NAAA	Drugged	Single protein	CHEMBL190461	Cannabidiol	Small molecule	Negative allosteric modulator	ChEMBL	Indication	All	2	Parkinson disease	No
Q02083	CHEMBL4349	NAAA	Drugged	Single protein	CHEMBL190461	Cannabidiol	Small molecule	Negative allosteric modulator	ChEMBL	Indication	All	2	Tourette syndrome	No
Q02083	CHEMBL4349	NAAA	Drugged	Single protein	CHEMBL190461	Cannabidiol	Small molecule	Negative allosteric modulator	ChEMBL	Indication	All	1	Cystitis, interstitial	No
Q02083	CHEMBL4349	NAAA	Drugged	Single protein	CHEMBL190461	Cannabidiol	Small molecule	Negative allosteric modulator	ChEMBL	Indication	All	2	Obsessive-compulsive disorder	No
Q02083	CHEMBL4349	NAAA	Drugged	Single protein	CHEMBL190461	Cannabidiol	Small molecule	Negative allosteric modulator	ChEMBL	Indication	All	3	Amyotrophic lateral sclerosis	No
Q02083	CHEMBL4349	NAAA	Drugged	Single protein	CHEMBL41286	Diacerein	Small molecule	---	ChEMBL	Indication	All	1	Epidermolysis bullosa, junctional	No
Q02083	CHEMBL4349	NAAA	Drugged	Single protein	CHEMBL190461	Cannabidiol	Small molecule	Negative allosteric modulator	ChEMBL	Indication	All	2	Migraine disorder	No
Q02083	CHEMBL4349	NAAA	Drugged	Single protein	CHEMBL190461	Cannabidiol	Small molecule	Negative allosteric modulator	ChEMBL	Indication	All	2	Huntington disease	No
Q02083	CHEMBL4349	NAAA	Drugged	Single protein	CHEMBL190461	Cannabidiol	Small molecule	Negative allosteric modulator	ChEMBL	Indication	All	2	Sleep initiation and maintenance disorder	No
Q02083	CHEMBL4349	NAAA	Drugged	Single protein	CHEMBL190461	Cannabidiol	Small molecule	Negative allosteric modulator	ChEMBL	Indication	All	4	Lennox gastaut syndrome	No
Q02083	CHEMBL4349	NAAA	Drugged	Single protein	CHEMBL190461	Cannabidiol	Small molecule	Negative allosteric modulator	ChEMBL	Indication	All	2	Neuralgia	No
Q02083	CHEMBL4349	NAAA	Drugged	Single protein	CHEMBL190461	Cannabidiol	Small molecule	Negative allosteric modulator	ChEMBL	Indication	All	1	Status epilepticus	No
Q02083	CHEMBL4349	NAAA	Drugged	Single protein	CHEMBL190461	Cannabidiol	Small molecule	Negative allosteric modulator	ChEMBL	Indication	All	2	Alcoholism	No
Q9UJ70	CHEMBL4295978	NAGK	Druggable	Single protein	-	-	-	-	-	-	-	-	-	No
O14931	-	NCTR3	Not yet druggable	-	-	-	-	-	-	-	-	-	-	No
Q9UNZ2	-	NSF1C	Not yet druggable	-	-	-	-	-	-	-	-	-	-	No
P14555	CHEMBL3474	PA2GA	Drugged	Single protein	CHEMBL2105659	Varespladib methyl	Small molecule	Inhibitor	ChEMBL	Indication	All	2	Coronary disease	Yes
P14555	CHEMBL3474	PA2GA	Drugged	Single protein	CHEMBL2105659	Varespladib methyl	Small molecule	Inhibitor	ChEMBL	Indication	All	1	Kidney disease	No
P14555	CHEMBL3474	PA2GA	Drugged	Single protein	CHEMBL148674	Varespladib	Small molecule	Inhibitor	ChEMBL	Indication	All	2	Pulmonary disease	No
P14555	CHEMBL3474	PA2GA	Drugged	Single protein	CHEMBL148674	Varespladib	Small molecule	Inhibitor	ChEMBL	Indication	All	2	Coronary disease	Yes
P14555	CHEMBL3474	PA2GA	Drugged	Single protein	CHEMBL148674	Varespladib	Small molecule	Inhibitor	ChEMBL	Indication	All	2	Anemia	No
P14555	CHEMBL3474	PA2GA	Drugged	Single protein	CHEMBL2105659	Varespladib methyl	Small molecule	Inhibitor	ChEMBL	Indication	All	3	Acute coronary syndrome	Yes
Q15113	-	PCOC1	Not yet druggable	-	-	-	-	-	-	-	-	-	-	No
Q14554	-	PDIA5	Not yet druggable	-	-	-	-	-	-	-	-	-	-	No
P09619	CHEMBL1913	PGFRB	Drugged	Single protein	CHEMBL1908391	Masitinib	Small molecule	Inhibitor	ChEMBL	Indication	All	3	Pulmonary disease	No
P09619	CHEMBL1913	PGFRB	Drugged	Single protein	CHEMBL1789941	Ruxolitinib	Small molecule	Inhibitor	ChEMBL	Indication	All	3	Macrophage activation syndrome	No
P09619	CHEMBL1913	PGFRB	Drugged	Single protein	CHEMBL1789941	Ruxolitinib	Small molecule	Inhibitor	ChEMBL	Indication	All	2	Hidradenitis suppurativa	No
P09619	CHEMBL1913	PGFRB	Drugged	Single protein	CHEMBL1789941	Ruxolitinib	Small molecule	Inhibitor	ChEMBL	Indication	All	3	Lymphohistiocytosis, hemophagocytic	No
P09619	CHEMBL1913	PGFRB	Drugged	Single protein	CHEMBL1789941	Ruxolitinib	Small molecule	Inhibitor	ChEMBL	Indication	All	1	Pneumonia	No
P09619	CHEMBL1913	PGFRB	Drugged	Single protein	CHEMBL1789941	Ruxolitinib	Small molecule	Inhibitor	ChEMBL	Indication	All	1	Malaria	No
P09619	CHEMBL1913	PGFRB	Drugged	Single protein	CHEMBL1789941	Ruxolitinib	Small molecule	Inhibitor	ChEMBL	Indication	All	2	Bronchiolitis obliterans	No
P09619	CHEMBL1913	PGFRB	Drugged	Single protein	CHEMBL1789941	Ruxolitinib	Small molecule	Inhibitor	ChEMBL	Indication	All	2	Hypereosinophilic syndrome	No
P09619	CHEMBL1913	PGFRB	Drugged	Single protein	CHEMBL189963	Palbociclib	Small molecule	Inhibitor	ChEMBL	Indication	All	1	Cancers	No
P09619	CHEMBL1913	PGFRB	Drugged	Single protein	CHEMBL189963	Palbociclib	Small molecule	Inhibitor	ChEMBL	Indication	All	4	Cancers	No
P09619	CHEMBL1913	PGFRB	Drugged	Single protein	CHEMBL189963	Palbociclib	Small molecule	Inhibitor	ChEMBL	Indication	All	2	Cancers	No
P09619	CHEMBL1913	PGFRB	Drugged	Single protein	CHEMBL189963	Palbociclib	Small molecule	Inhibitor	ChEMBL	Indication	All	1	Kidney disease	No
P09619	CHEMBL1913	PGFRB	Drugged	Single protein	CHEMBL189963	Palbociclib	Small molecule	Inhibitor	ChEMBL	Indication	All	3	Cancers	No
P09619	CHEMBL1913	PGFRB	Drugged	Single protein	CHEMBL189963	Palbociclib	Small molecule	Inhibitor	ChEMBL	Indication	All	2	Chordoma	No
P09619	CHEMBL1913	PGFRB	Drugged	Single protein	CHEMBL189963	Palbociclib	Small molecule	Inhibitor	ChEMBL	Indication	All	2	Pulmonary disease	No
P09619	CHEMBL1913	PGFRB	Drugged	Single protein	CHEMBL2396661	Alpelisib	Small molecule	Inhibitor	ChEMBL	Indication	All	1	Cancers	No
P09619	CHEMBL1913	PGFRB	Drugged	Single protein	CHEMBL2396661	Alpelisib	Small molecule	Inhibitor	ChEMBL	Indication	All	4	Cancers	No
P09619	CHEMBL1913	PGFRB	Drugged	Single protein	CHEMBL2396661	Alpelisib	Small molecule	Inhibitor	ChEMBL	Indication	All	2	Cancers	No
P09619	CHEMBL1913	PGFRB	Drugged	Single protein	CHEMBL2396661	Alpelisib	Small molecule	Inhibitor	ChEMBL	Indication	All	3	Cancers	No
P09619	CHEMBL1913	PGFRB	Drugged	Single protein	CHEMBL2396661	Alpelisib	Small molecule	Inhibitor	ChEMBL	Indication	All	1	Liver diseases	No
P09619	CHEMBL1913	PGFRB	Drugged	Single protein	CHEMBL1908360	Everolimus	Small molecule	Inhibitor	ChEMBL	Indication	All	3	Kidney disease	No
P09619	CHEMBL1913	PGFRB	Drugged	Single protein	CHEMBL1908360	Everolimus	Small molecule	Inhibitor	ChEMBL	Indication	All	1	Cancers	No
P09619	CHEMBL1913	PGFRB	Drugged	Single protein	CHEMBL1908360	Everolimus	Small molecule	Inhibitor	ChEMBL	Indication	All	2	Cancers	No
P09619	CHEMBL1913	PGFRB	Drugged	Single protein	CHEMBL1908360	Everolimus	Small molecule	Inhibitor	ChEMBL	Indication	All	1	Acute coronary syndrome	Yes
P09619	CHEMBL1913	PGFRB	Drugged	Single protein	CHEMBL1908360	Everolimus	Small molecule	Inhibitor	ChEMBL	Indication	All	2	Hepatitis c	No
P09619	CHEMBL1913	PGFRB	Drugged	Single protein	CHEMBL1908360	Everolimus	Small molecule	Inhibitor	ChEMBL	Indication	All	4	Angiomyolipoma	No
P09619	CHEMBL1913	PGFRB	Drugged	Single protein	CHEMBL1908360	Everolimus	Small molecule	Inhibitor	ChEMBL	Indication	All	3	Endocardial cushion defects	No
P09619	CHEMBL1913	PGFRB	Drugged	Single protein	CHEMBL1908360	Everolimus	Small molecule	Inhibitor	ChEMBL	Indication	All	2	Neurofibromatosis 2	No
P09619	CHEMBL1913	PGFRB	Drugged	Single protein	CHEMBL1908360	Everolimus	Small molecule	Inhibitor	ChEMBL	Indication	All	3	Graft vs host disease	No
P09619	CHEMBL1913	PGFRB	Drugged	Single protein	CHEMBL1789941	Ruxolitinib	Small molecule	Inhibitor	ChEMBL	Indication	All	2	Beta-thalassemia	No
P09619	CHEMBL1913	PGFRB	Drugged	Single protein	CHEMBL1789941	Ruxolitinib	Small molecule	Inhibitor	ChEMBL	Indication	All	3	Eczema	No
P09619	CHEMBL1913	PGFRB	Drugged	Single protein	CHEMBL1789941	Ruxolitinib	Small molecule	Inhibitor	ChEMBL	Indication	All	2	Lichen planus	No
P09619	CHEMBL1913	PGFRB	Drugged	Single protein	CHEMBL1789941	Ruxolitinib	Small molecule	Inhibitor	ChEMBL	Indication	All	1	Dermatitis	No
P09619	CHEMBL1913	PGFRB	Drugged	Single protein	CHEMBL1173655	Afatinib	Small molecule	Inhibitor	ChEMBL	Indication	All	1	Liver diseases	No
P09619	CHEMBL1913	PGFRB	Drugged	Single protein	CHEMBL1173655	Afatinib	Small molecule	Inhibitor	ChEMBL	Indication	All	1	Cancers	No
P09619	CHEMBL1913	PGFRB	Drugged	Single protein	CHEMBL1173655	Afatinib	Small molecule	Inhibitor	ChEMBL	Indication	All	2	Cancers	No
P09619	CHEMBL1913	PGFRB	Drugged	Single protein	CHEMBL1173655	Afatinib	Small molecule	Inhibitor	ChEMBL	Indication	All	2	Chordoma	No
P09619	CHEMBL1913	PGFRB	Drugged	Single protein	CHEMBL1173655	Afatinib	Small molecule	Inhibitor	ChEMBL	Indication	All	1	Kidney disease	No
P09619	CHEMBL1913	PGFRB	Drugged	Single protein	CHEMBL1173655	Afatinib	Small molecule	Inhibitor	ChEMBL	Indication	All	1	Endometriosis	No
P09619	CHEMBL1913	PGFRB	Drugged	Single protein	CHEMBL3301622	Gilteritinib	Small molecule	Inhibitor	ChEMBL	Indication	All	4	Cancers	No
P09619	CHEMBL1913	PGFRB	Drugged	Single protein	CHEMBL3301622	Gilteritinib	Small molecule	Inhibitor	ChEMBL	Indication	All	2	Cancers	No
P09619	CHEMBL1913	PGFRB	Drugged	Single protein	CHEMBL3301622	Gilteritinib	Small molecule	Inhibitor	ChEMBL	Indication	All	1	Cancers	No
P09619	CHEMBL1913	PGFRB	Drugged	Single protein	CHEMBL3301622	Gilteritinib	Small molecule	Inhibitor	ChEMBL	Indication	All	1	Kidney disease	No
P09619	CHEMBL1913	PGFRB	Drugged	Single protein	CHEMBL3301622	Gilteritinib	Small molecule	Inhibitor	ChEMBL	Indication	All	1	Liver diseases	No
P09619	CHEMBL1913	PGFRB	Drugged	Single protein	CHEMBL1789941	Ruxolitinib	Small molecule	Inhibitor	ChEMBL	Indication	All	4	Polycythemia vera	No
P09619	CHEMBL1913	PGFRB	Drugged	Single protein	CHEMBL1789941	Ruxolitinib	Small molecule	Inhibitor	ChEMBL	Indication	All	2	Hiv infection	No
P09619	CHEMBL1913	PGFRB	Drugged	Single protein	CHEMBL1789941	Ruxolitinib	Small molecule	Inhibitor	ChEMBL	Indication	All	3	Vitiligo	No
P09619	CHEMBL1913	PGFRB	Drugged	Single protein	CHEMBL1908360	Everolimus	Small molecule	Inhibitor	ChEMBL	Indication	All	2	Peutz-jeghers syndrome	No
P09619	CHEMBL1913	PGFRB	Drugged	Single protein	CHEMBL1789941	Ruxolitinib	Small molecule	Inhibitor	ChEMBL	Indication	All	2	Arthritis	No
P09619	CHEMBL1913	PGFRB	Drugged	Single protein	CHEMBL1789941	Ruxolitinib	Small molecule	Inhibitor	ChEMBL	Indication	All	3	Dermatitis, atopic	No
P09619	CHEMBL1913	PGFRB	Drugged	Single protein	CHEMBL1789941	Ruxolitinib	Small molecule	Inhibitor	ChEMBL	Indication	All	3	Cancers	No
P09619	CHEMBL1913	PGFRB	Drugged	Single protein	CHEMBL1789941	Ruxolitinib	Small molecule	Inhibitor	ChEMBL	Indication	All	2	Psoriasis	No
P09619	CHEMBL1913	PGFRB	Drugged	Single protein	CHEMBL1789941	Ruxolitinib	Small molecule	Inhibitor	ChEMBL	Indication	All	3	Pulmonary disease	No
P09619	CHEMBL1913	PGFRB	Drugged	Single protein	CHEMBL1789941	Ruxolitinib	Small molecule	Inhibitor	ChEMBL	Indication	All	2	Thrombocythemia, essential	No
P09619	CHEMBL1913	PGFRB	Drugged	Single protein	CHEMBL1789941	Ruxolitinib	Small molecule	Inhibitor	ChEMBL	Indication	All	2	Cachexia	No
P09619	CHEMBL1913	PGFRB	Drugged	Single protein	CHEMBL1789941	Ruxolitinib	Small molecule	Inhibitor	ChEMBL	Indication	All	3	Graft vs host disease	No
P09619	CHEMBL1913	PGFRB	Drugged	Single protein	CHEMBL1789941	Ruxolitinib	Small molecule	Inhibitor	ChEMBL	Indication	All	4	Cancers	No
P09619	CHEMBL1913	PGFRB	Drugged	Single protein	CHEMBL1789941	Ruxolitinib	Small molecule	Inhibitor	ChEMBL	Indication	All	1	Kidney disease	No
P09619	CHEMBL1913	PGFRB	Drugged	Single protein	CHEMBL1789941	Ruxolitinib	Small molecule	Inhibitor	ChEMBL	Indication	All	3	Alopecia	No
P09619	CHEMBL1913	PGFRB	Drugged	Single protein	CHEMBL1789941	Ruxolitinib	Small molecule	Inhibitor	ChEMBL	Indication	All	1	Cancers	No
P09619	CHEMBL1913	PGFRB	Drugged	Single protein	CHEMBL1789941	Ruxolitinib	Small molecule	Inhibitor	ChEMBL	Indication	All	1	Liver diseases	No
P09619	CHEMBL1913	PGFRB	Drugged	Single protein	CHEMBL1789941	Ruxolitinib	Small molecule	Inhibitor	ChEMBL	Indication	All	2	Necrobiosis lipoidica	No
P09619	CHEMBL1913	PGFRB	Drugged	Single protein	CHEMBL1789941	Ruxolitinib	Small molecule	Inhibitor	ChEMBL	Indication	All	2	Lupus erythematosus, discoid	No
P09619	CHEMBL1913	PGFRB	Drugged	Single protein	CHEMBL1789941	Ruxolitinib	Small molecule	Inhibitor	ChEMBL	Indication	All	2	Cancers	No
P09619	CHEMBL1913	PGFRB	Drugged	Single protein	CHEMBL1908360	Everolimus	Small molecule	Inhibitor	ChEMBL	Indication	All	3	Infections	No
P09619	CHEMBL1913	PGFRB	Drugged	Single protein	CHEMBL1908360	Everolimus	Small molecule	Inhibitor	ChEMBL	Indication	All	4	Cancers	No
P09619	CHEMBL1913	PGFRB	Drugged	Single protein	CHEMBL1173655	Afatinib	Small molecule	Inhibitor	ChEMBL	Indication	All	4	Cancers	No
P09619	CHEMBL1913	PGFRB	Drugged	Single protein	CHEMBL53463	Doxorubicin	Small molecule	Inhibitor	ChEMBL	Indication	All	4	Heart failure	Yes
P09619	CHEMBL1913	PGFRB	Drugged	Single protein	CHEMBL53463	Doxorubicin	Small molecule	Inhibitor	ChEMBL	Indication	All	3	Lymphohistiocytosis, hemophagocytic	No
P09619	CHEMBL1913	PGFRB	Drugged	Single protein	CHEMBL53463	Doxorubicin	Small molecule	Inhibitor	ChEMBL	Indication	All	3	Neutropenia	No
P09619	CHEMBL1913	PGFRB	Drugged	Single protein	CHEMBL53463	Doxorubicin	Small molecule	Inhibitor	ChEMBL	Indication	All	1	Immunoglobulin light-chain amyloidosis	No
P09619	CHEMBL1913	PGFRB	Drugged	Single protein	CHEMBL53463	Doxorubicin	Small molecule	Inhibitor	ChEMBL	Indication	All	1	Hematologic diseases	No
P09619	CHEMBL1913	PGFRB	Drugged	Single protein	CHEMBL53463	Doxorubicin	Small molecule	Inhibitor	ChEMBL	Indication	All	2	Acquired immunodeficiency syndrome	No
P09619	CHEMBL1913	PGFRB	Drugged	Single protein	CHEMBL53463	Doxorubicin	Small molecule	Inhibitor	ChEMBL	Indication	All	3	Mesenchymoma	No
P09619	CHEMBL1913	PGFRB	Drugged	Single protein	CHEMBL53463	Doxorubicin	Small molecule	Inhibitor	ChEMBL	Indication	All	3	Granuloma, lethal midline	No
P09619	CHEMBL1913	PGFRB	Drugged	Single protein	CHEMBL53463	Doxorubicin	Small molecule	Inhibitor	ChEMBL	Indication	All	3	Pheochromocytoma	No
P09619	CHEMBL1913	PGFRB	Drugged	Single protein	CHEMBL53463	Doxorubicin	Small molecule	Inhibitor	ChEMBL	Indication	All	1	Myelodysplastic-myeloproliferative diseases	No
P09619	CHEMBL1913	PGFRB	Drugged	Single protein	CHEMBL53463	Doxorubicin	Small molecule	Inhibitor	ChEMBL	Indication	All	3	Postoperative nausea and vomiting	No
P09619	CHEMBL1913	PGFRB	Drugged	Single protein	CHEMBL53463	Doxorubicin	Small molecule	Inhibitor	ChEMBL	Indication	All	3	Immunoblastic lymphadenopathy	No
P09619	CHEMBL1913	PGFRB	Drugged	Single protein	CHEMBL53463	Doxorubicin	Small molecule	Inhibitor	ChEMBL	Indication	All	3	Histiocytoma	No
P09619	CHEMBL1913	PGFRB	Drugged	Single protein	CHEMBL53463	Doxorubicin	Small molecule	Inhibitor	ChEMBL	Indication	All	3	Hemangiopericytoma	No
P09619	CHEMBL1913	PGFRB	Drugged	Single protein	CHEMBL3187723	Binimetinib	Small molecule	Inhibitor	ChEMBL	Indication	All	1	Cancers	No
P09619	CHEMBL1913	PGFRB	Drugged	Single protein	CHEMBL3187723	Binimetinib	Small molecule	Inhibitor	ChEMBL	Indication	All	4	Cancers	No
P09619	CHEMBL1913	PGFRB	Drugged	Single protein	CHEMBL3187723	Binimetinib	Small molecule	Inhibitor	ChEMBL	Indication	All	3	Cancers	No
P09619	CHEMBL1913	PGFRB	Drugged	Single protein	CHEMBL3187723	Binimetinib	Small molecule	Inhibitor	ChEMBL	Indication	All	2	Cancers	No
P09619	CHEMBL1913	PGFRB	Drugged	Single protein	CHEMBL3187723	Binimetinib	Small molecule	Inhibitor	ChEMBL	Indication	All	2	Cardiomegaly	No
P09619	CHEMBL1913	PGFRB	Drugged	Single protein	CHEMBL3187723	Binimetinib	Small molecule	Inhibitor	ChEMBL	Indication	All	2	Arthritis	No
P09619	CHEMBL1913	PGFRB	Drugged	Single protein	CHEMBL3187723	Binimetinib	Small molecule	Inhibitor	ChEMBL	Indication	All	1	Liver diseases	No
P09619	CHEMBL1913	PGFRB	Drugged	Single protein	CHEMBL554	Lapatinib	Small molecule	Inhibitor	ChEMBL	Indication	All	1	Cancers	No
P09619	CHEMBL1913	PGFRB	Drugged	Single protein	CHEMBL554	Lapatinib	Small molecule	Inhibitor	ChEMBL	Indication	All	4	Cancers	No
P09619	CHEMBL1913	PGFRB	Drugged	Single protein	CHEMBL554	Lapatinib	Small molecule	Inhibitor	ChEMBL	Indication	All	2	Cancers	No
P09619	CHEMBL1913	PGFRB	Drugged	Single protein	CHEMBL554	Lapatinib	Small molecule	Inhibitor	ChEMBL	Indication	All	3	Cancers	No
P09619	CHEMBL1913	PGFRB	Drugged	Single protein	CHEMBL554	Lapatinib	Small molecule	Inhibitor	ChEMBL	Indication	All	1	Kidney disease	No
P09619	CHEMBL1913	PGFRB	Drugged	Single protein	CHEMBL554	Lapatinib	Small molecule	Inhibitor	ChEMBL	Indication	All	3	Brain diseases	No
P09619	CHEMBL1913	PGFRB	Drugged	Single protein	CHEMBL3301610	Abemaciclib	Small molecule	Inhibitor	ChEMBL	Indication	All	1	Cancers	No
P09619	CHEMBL1913	PGFRB	Drugged	Single protein	CHEMBL3301610	Abemaciclib	Small molecule	Inhibitor	ChEMBL	Indication	All	2	Cancers	No
P09619	CHEMBL1913	PGFRB	Drugged	Single protein	CHEMBL53463	Doxorubicin	Small molecule	Inhibitor	ChEMBL	Indication	All	2	Purpura, thrombocytopenic, idiopathic	No
P09619	CHEMBL1913	PGFRB	Drugged	Single protein	CHEMBL53463	Doxorubicin	Small molecule	Inhibitor	ChEMBL	Indication	All	4	Cancers	No
P09619	CHEMBL1913	PGFRB	Drugged	Single protein	CHEMBL53463	Doxorubicin	Small molecule	Inhibitor	ChEMBL	Indication	All	3	Cancers	No
P09619	CHEMBL1913	PGFRB	Drugged	Single protein	CHEMBL53463	Doxorubicin	Small molecule	Inhibitor	ChEMBL	Indication	All	2	Cancers	No
P09619	CHEMBL1913	PGFRB	Drugged	Single protein	CHEMBL1908360	Everolimus	Small molecule	Inhibitor	ChEMBL	Indication	All	4	Tuberous sclerosis	No
P09619	CHEMBL1913	PGFRB	Drugged	Single protein	CHEMBL1908360	Everolimus	Small molecule	Inhibitor	ChEMBL	Indication	All	3	Cancers	No
P09619	CHEMBL1913	PGFRB	Drugged	Single protein	CHEMBL1908360	Everolimus	Small molecule	Inhibitor	ChEMBL	Indication	All	2	Uveitis	No
P09619	CHEMBL1913	PGFRB	Drugged	Single protein	CHEMBL1908360	Everolimus	Small molecule	Inhibitor	ChEMBL	Indication	All	2	Hyperaldosteronism	No
P09619	CHEMBL1913	PGFRB	Drugged	Single protein	CHEMBL1908360	Everolimus	Small molecule	Inhibitor	ChEMBL	Indication	All	1	Hematologic diseases	No
P09619	CHEMBL1913	PGFRB	Drugged	Single protein	CHEMBL1908360	Everolimus	Small molecule	Inhibitor	ChEMBL	Indication	All	2	Neurofibromatosis 1	No
P09619	CHEMBL1913	PGFRB	Drugged	Single protein	CHEMBL1908360	Everolimus	Small molecule	Inhibitor	ChEMBL	Indication	All	2	Epilepsy	No
P09619	CHEMBL1913	PGFRB	Drugged	Single protein	CHEMBL1908360	Everolimus	Small molecule	Inhibitor	ChEMBL	Indication	All	2	Kidney disease	No
P09619	CHEMBL1913	PGFRB	Drugged	Single protein	CHEMBL1908360	Everolimus	Small molecule	Inhibitor	ChEMBL	Indication	All	2	Macular degeneration	No
P09619	CHEMBL1913	PGFRB	Drugged	Single protein	CHEMBL1908360	Everolimus	Small molecule	Inhibitor	ChEMBL	Indication	All	3	Polycystic kidney, autosomal dominant	No
P09619	CHEMBL1913	PGFRB	Drugged	Single protein	CHEMBL1908360	Everolimus	Small molecule	Inhibitor	ChEMBL	Indication	All	2	Tuberculosis	No
P09619	CHEMBL1913	PGFRB	Drugged	Single protein	CHEMBL1908360	Everolimus	Small molecule	Inhibitor	ChEMBL	Indication	All	1	Progeria	No
P09619	CHEMBL1913	PGFRB	Drugged	Single protein	CHEMBL1908360	Everolimus	Small molecule	Inhibitor	ChEMBL	Indication	All	2	Endometrial hyperplasia	No
P09619	CHEMBL1913	PGFRB	Drugged	Single protein	CHEMBL1908360	Everolimus	Small molecule	Inhibitor	ChEMBL	Indication	All	3	Coronary restenosis	No
P09619	CHEMBL1913	PGFRB	Drugged	Single protein	CHEMBL1908360	Everolimus	Small molecule	Inhibitor	ChEMBL	Indication	All	4	Immune system diseases	No
P09619	CHEMBL1913	PGFRB	Drugged	Single protein	CHEMBL1908360	Everolimus	Small molecule	Inhibitor	ChEMBL	Indication	All	2	Lymphangioleiomyomatosis	No
P09619	CHEMBL1913	PGFRB	Drugged	Single protein	CHEMBL1908360	Everolimus	Small molecule	Inhibitor	ChEMBL	Indication	All	3	Cytomegalovirus infection	No
P09619	CHEMBL1913	PGFRB	Drugged	Single protein	CHEMBL2103875	Trametinib	Small molecule	Inhibitor	ChEMBL	Indication	All	3	Cancers	No
P09619	CHEMBL1913	PGFRB	Drugged	Single protein	CHEMBL2103875	Trametinib	Small molecule	Inhibitor	ChEMBL	Indication	All	1	Cancers	No
P09619	CHEMBL1913	PGFRB	Drugged	Single protein	CHEMBL2103875	Trametinib	Small molecule	Inhibitor	ChEMBL	Indication	All	2	Cancers	No
P09619	CHEMBL1913	PGFRB	Drugged	Single protein	CHEMBL2103875	Trametinib	Small molecule	Inhibitor	ChEMBL	Indication	All	2	Erdheim-chester disease	No
P09619	CHEMBL1913	PGFRB	Drugged	Single protein	CHEMBL2103875	Trametinib	Small molecule	Inhibitor	ChEMBL	Indication	All	2	Histiocytosis	No
P09619	CHEMBL1913	PGFRB	Drugged	Single protein	CHEMBL2103875	Trametinib	Small molecule	Inhibitor	ChEMBL	Indication	All	1	Amyotrophic lateral sclerosis	No
P09619	CHEMBL1913	PGFRB	Drugged	Single protein	CHEMBL2103875	Trametinib	Small molecule	Inhibitor	ChEMBL	Indication	All	4	Cancers	No
P09619	CHEMBL1913	PGFRB	Drugged	Single protein	CHEMBL2110732	Dacomitinib	Small molecule	Inhibitor	ChEMBL	Indication	All	3	Cancers	No
P09619	CHEMBL1913	PGFRB	Drugged	Single protein	CHEMBL2110732	Dacomitinib	Small molecule	Inhibitor	ChEMBL	Indication	All	1	Liver diseases	No
P09619	CHEMBL1913	PGFRB	Drugged	Single protein	CHEMBL2110732	Dacomitinib	Small molecule	Inhibitor	ChEMBL	Indication	All	1	Cancers	No
P09619	CHEMBL1913	PGFRB	Drugged	Single protein	CHEMBL2110732	Dacomitinib	Small molecule	Inhibitor	ChEMBL	Indication	All	2	Cancers	No
P09619	CHEMBL1913	PGFRB	Drugged	Single protein	CHEMBL2110732	Dacomitinib	Small molecule	Inhibitor	ChEMBL	Indication	All	4	Cancers	No
P09619	CHEMBL1913	PGFRB	Drugged	Single protein	CHEMBL53463	Doxorubicin	Small molecule	Inhibitor	ChEMBL	Indication	All	1	Cancers	No
P09619	CHEMBL1913	PGFRB	Drugged	Single protein	CHEMBL1908360	Everolimus	Small molecule	Inhibitor	ChEMBL	Indication	All	1	Hamartoma syndrome, multiple	No
P09619	CHEMBL1913	PGFRB	Drugged	Single protein	CHEMBL1173655	Afatinib	Small molecule	Inhibitor	ChEMBL	Indication	All	3	Cancers	No
P09619	CHEMBL1913	PGFRB	Drugged	Single protein	CHEMBL2028663	Dabrafenib	Small molecule	Inhibitor	ChEMBL	Indication	All	2	Erdheim-chester disease	No
P09619	CHEMBL1913	PGFRB	Drugged	Single protein	CHEMBL2028663	Dabrafenib	Small molecule	Inhibitor	ChEMBL	Indication	All	2	Cancers	No
P09619	CHEMBL1913	PGFRB	Drugged	Single protein	CHEMBL1336	Sorafenib	Small molecule	Inhibitor	ChEMBL	Indication	All	1	Pulmonary hypertension	Yes
P09619	CHEMBL1913	PGFRB	Drugged	Single protein	CHEMBL1336	Sorafenib	Small molecule	Inhibitor	ChEMBL	Indication	All	2	Keloid	No
P09619	CHEMBL1913	PGFRB	Drugged	Single protein	CHEMBL1336	Sorafenib	Small molecule	Inhibitor	ChEMBL	Indication	All	2	Retroviridae infection	No
P09619	CHEMBL1913	PGFRB	Drugged	Single protein	CHEMBL1336	Sorafenib	Small molecule	Inhibitor	ChEMBL	Indication	All	3	Fibromatosis, aggressive	No
P09619	CHEMBL1913	PGFRB	Drugged	Single protein	CHEMBL1336	Sorafenib	Small molecule	Inhibitor	ChEMBL	Indication	All	1	Thrombosis	No
P09619	CHEMBL1913	PGFRB	Drugged	Single protein	CHEMBL1289926	Axitinib	Small molecule	Inhibitor	ChEMBL	Indication	All	2	Cancers	No
P09619	CHEMBL1913	PGFRB	Drugged	Single protein	CHEMBL1289926	Axitinib	Small molecule	Inhibitor	ChEMBL	Indication	All	4	Cancers	No
P09619	CHEMBL1913	PGFRB	Drugged	Single protein	CHEMBL1289926	Axitinib	Small molecule	Inhibitor	ChEMBL	Indication	All	3	Cancers	No
P09619	CHEMBL1913	PGFRB	Drugged	Single protein	CHEMBL1289926	Axitinib	Small molecule	Inhibitor	ChEMBL	Indication	All	1	Cancers	No
P09619	CHEMBL1913	PGFRB	Drugged	Single protein	CHEMBL1289926	Axitinib	Small molecule	Inhibitor	ChEMBL	Indication	All	1	Endometriosis	No
P09619	CHEMBL1913	PGFRB	Drugged	Single protein	CHEMBL3301612	Encorafenib	Small molecule	Inhibitor	ChEMBL	Indication	All	2	Cancers	No
P09619	CHEMBL1913	PGFRB	Drugged	Single protein	CHEMBL3301612	Encorafenib	Small molecule	Inhibitor	ChEMBL	Indication	All	4	Cancers	No
P09619	CHEMBL1913	PGFRB	Drugged	Single protein	CHEMBL3301612	Encorafenib	Small molecule	Inhibitor	ChEMBL	Indication	All	2	Pulmonary disease	No
P09619	CHEMBL1913	PGFRB	Drugged	Single protein	CHEMBL3188267	Capmatinib	Small molecule	Inhibitor	ChEMBL	Indication	All	4	Cancers	No
P09619	CHEMBL1913	PGFRB	Drugged	Single protein	CHEMBL3188267	Capmatinib	Small molecule	Inhibitor	ChEMBL	Indication	All	1	Cancers	No
P09619	CHEMBL1913	PGFRB	Drugged	Single protein	CHEMBL3188267	Capmatinib	Small molecule	Inhibitor	ChEMBL	Indication	All	2	Cancers	No
P09619	CHEMBL1913	PGFRB	Drugged	Single protein	CHEMBL3188267	Capmatinib	Small molecule	Inhibitor	ChEMBL	Indication	All	3	Cancers	No
P09619	CHEMBL1913	PGFRB	Drugged	Single protein	CHEMBL3188267	Capmatinib	Small molecule	Inhibitor	ChEMBL	Indication	All	1	Liver diseases	No
P09619	CHEMBL1913	PGFRB	Drugged	Single protein	CHEMBL941	Imatinib	Small molecule	Inhibitor	ChEMBL	Indication	All	1	Cancers	No
P09619	CHEMBL1913	PGFRB	Drugged	Single protein	CHEMBL941	Imatinib	Small molecule	Inhibitor	ChEMBL	Indication	All	2	Cancers	No
P09619	CHEMBL1913	PGFRB	Drugged	Single protein	CHEMBL941	Imatinib	Small molecule	Inhibitor	ChEMBL	Indication	All	4	Cancers	No
P09619	CHEMBL1913	PGFRB	Drugged	Single protein	CHEMBL941	Imatinib	Small molecule	Inhibitor	ChEMBL	Indication	All	3	Pulmonary hypertension	Yes
P09619	CHEMBL1913	PGFRB	Drugged	Single protein	CHEMBL941	Imatinib	Small molecule	Inhibitor	ChEMBL	Indication	All	3	Stroke	No
P09619	CHEMBL1913	PGFRB	Drugged	Single protein	CHEMBL941	Imatinib	Small molecule	Inhibitor	ChEMBL	Indication	All	2	Fibroma	No
P09619	CHEMBL1913	PGFRB	Drugged	Single protein	CHEMBL941	Imatinib	Small molecule	Inhibitor	ChEMBL	Indication	All	3	Cancers	No
P09619	CHEMBL1913	PGFRB	Drugged	Single protein	CHEMBL941	Imatinib	Small molecule	Inhibitor	ChEMBL	Indication	All	2	Eosinophilia	No
P09619	CHEMBL1913	PGFRB	Drugged	Single protein	CHEMBL941	Imatinib	Small molecule	Inhibitor	ChEMBL	Indication	All	1	Wet macular degeneration	No
P09619	CHEMBL1913	PGFRB	Drugged	Single protein	CHEMBL941	Imatinib	Small molecule	Inhibitor	ChEMBL	Indication	All	2	Loiasis	No
P09619	CHEMBL1913	PGFRB	Drugged	Single protein	CHEMBL941	Imatinib	Small molecule	Inhibitor	ChEMBL	Indication	All	2	Scleroderma	No
P09619	CHEMBL1913	PGFRB	Drugged	Single protein	CHEMBL1336	Sorafenib	Small molecule	Inhibitor	ChEMBL	Indication	All	2	Hepatopulmonary syndrome	No
P09619	CHEMBL1913	PGFRB	Drugged	Single protein	CHEMBL941	Imatinib	Small molecule	Inhibitor	ChEMBL	Indication	All	2	Hypereosinophilic syndrome	No
P09619	CHEMBL1913	PGFRB	Drugged	Single protein	CHEMBL1336	Sorafenib	Small molecule	Inhibitor	ChEMBL	Indication	All	1	Kidney disease	No
P09619	CHEMBL1913	PGFRB	Drugged	Single protein	CHEMBL1336	Sorafenib	Small molecule	Inhibitor	ChEMBL	Indication	All	2	Blood pressure disorders	Yes
P09619	CHEMBL1913	PGFRB	Drugged	Single protein	CHEMBL1908391	Masitinib	Small molecule	Inhibitor	ChEMBL	Indication	All	4	Cancers	No
P09619	CHEMBL1913	PGFRB	Drugged	Single protein	CHEMBL24828	Vandetanib	Small molecule	Inhibitor	ChEMBL	Indication	All	2	Cancers	No
P09619	CHEMBL1913	PGFRB	Drugged	Single protein	CHEMBL24828	Vandetanib	Small molecule	Inhibitor	ChEMBL	Indication	All	4	Cancers	No
P09619	CHEMBL1913	PGFRB	Drugged	Single protein	CHEMBL24828	Vandetanib	Small molecule	Inhibitor	ChEMBL	Indication	All	1	Cancers	No
P09619	CHEMBL1913	PGFRB	Drugged	Single protein	CHEMBL24828	Vandetanib	Small molecule	Inhibitor	ChEMBL	Indication	All	3	Cancers	No
P09619	CHEMBL1913	PGFRB	Drugged	Single protein	CHEMBL2146883	Cobimetinib	Small molecule	Inhibitor	ChEMBL	Indication	All	1	Cancers	No
P09619	CHEMBL1913	PGFRB	Drugged	Single protein	CHEMBL2146883	Cobimetinib	Small molecule	Inhibitor	ChEMBL	Indication	All	2	Cancers	No
P09619	CHEMBL1913	PGFRB	Drugged	Single protein	CHEMBL2146883	Cobimetinib	Small molecule	Inhibitor	ChEMBL	Indication	All	4	Cancers	No
P09619	CHEMBL1913	PGFRB	Drugged	Single protein	CHEMBL2146883	Cobimetinib	Small molecule	Inhibitor	ChEMBL	Indication	All	3	Cancers	No
P09619	CHEMBL1913	PGFRB	Drugged	Single protein	CHEMBL2146883	Cobimetinib	Small molecule	Inhibitor	ChEMBL	Indication	All	0.5	Cancers	No
P09619	CHEMBL1913	PGFRB	Drugged	Single protein	CHEMBL2146883	Cobimetinib	Small molecule	Inhibitor	ChEMBL	Indication	All	2	Intracranial arteriovenous malformations	No
P09619	CHEMBL1913	PGFRB	Drugged	Single protein	CHEMBL3218576	Copanlisib	Small molecule	Inhibitor	ChEMBL	Indication	All	3	Cancers	No
P09619	CHEMBL1913	PGFRB	Drugged	Single protein	CHEMBL3218576	Copanlisib	Small molecule	Inhibitor	ChEMBL	Indication	All	4	Cancers	No
P09619	CHEMBL1913	PGFRB	Drugged	Single protein	CHEMBL3218576	Copanlisib	Small molecule	Inhibitor	ChEMBL	Indication	All	1	Cancers	No
P09619	CHEMBL1913	PGFRB	Drugged	Single protein	CHEMBL3218576	Copanlisib	Small molecule	Inhibitor	ChEMBL	Indication	All	0.5	Cancers	No
P09619	CHEMBL1913	PGFRB	Drugged	Single protein	CHEMBL3218576	Copanlisib	Small molecule	Inhibitor	ChEMBL	Indication	All	2	Cancers	No
P09619	CHEMBL1913	PGFRB	Drugged	Single protein	CHEMBL3218576	Copanlisib	Small molecule	Inhibitor	ChEMBL	Indication	All	1	Kidney disease	No
P09619	CHEMBL1913	PGFRB	Drugged	Single protein	CHEMBL535	Sunitinib	Small molecule	Inhibitor	ChEMBL	Indication	All	2	Cancers	No
P09619	CHEMBL1913	PGFRB	Drugged	Single protein	CHEMBL535	Sunitinib	Small molecule	Inhibitor	ChEMBL	Indication	All	3	Cancers	No
P09619	CHEMBL1913	PGFRB	Drugged	Single protein	CHEMBL535	Sunitinib	Small molecule	Inhibitor	ChEMBL	Indication	All	4	Cancers	No
P09619	CHEMBL1913	PGFRB	Drugged	Single protein	CHEMBL535	Sunitinib	Small molecule	Inhibitor	ChEMBL	Indication	All	1	Cancers	No
P09619	CHEMBL1913	PGFRB	Drugged	Single protein	CHEMBL535	Sunitinib	Small molecule	Inhibitor	ChEMBL	Indication	All	2	Ascites	No
P09619	CHEMBL1913	PGFRB	Drugged	Single protein	CHEMBL535	Sunitinib	Small molecule	Inhibitor	ChEMBL	Indication	All	2	Pheochromocytoma	No
P09619	CHEMBL1913	PGFRB	Drugged	Single protein	CHEMBL535	Sunitinib	Small molecule	Inhibitor	ChEMBL	Indication	All	1	Hemorrhagic fever, ebola	No
P09619	CHEMBL1913	PGFRB	Drugged	Single protein	CHEMBL535	Sunitinib	Small molecule	Inhibitor	ChEMBL	Indication	All	2	Von hippel-lindau disease	No
P09619	CHEMBL1913	PGFRB	Drugged	Single protein	CHEMBL1336	Sorafenib	Small molecule	Inhibitor	ChEMBL	Indication	All	2	Cancers	No
P09619	CHEMBL1913	PGFRB	Drugged	Single protein	CHEMBL1336	Sorafenib	Small molecule	Inhibitor	ChEMBL	Indication	All	3	Cancers	No
P09619	CHEMBL1913	PGFRB	Drugged	Single protein	CHEMBL1336	Sorafenib	Small molecule	Inhibitor	ChEMBL	Indication	All	1	Cancers	No
P09619	CHEMBL1913	PGFRB	Drugged	Single protein	CHEMBL1336	Sorafenib	Small molecule	Inhibitor	ChEMBL	Indication	All	4	Cancers	No
P09619	CHEMBL1913	PGFRB	Drugged	Single protein	CHEMBL1336	Sorafenib	Small molecule	Inhibitor	ChEMBL	Indication	All	1	Liver diseases	No
P09619	CHEMBL1913	PGFRB	Drugged	Single protein	CHEMBL941	Imatinib	Small molecule	Inhibitor	ChEMBL	Indication	All	2	Polycythemia vera	No
P09619	CHEMBL1913	PGFRB	Drugged	Single protein	CHEMBL941	Imatinib	Small molecule	Inhibitor	ChEMBL	Indication	All	2	Fibromatosis, aggressive	No
P09619	CHEMBL1913	PGFRB	Drugged	Single protein	CHEMBL941	Imatinib	Small molecule	Inhibitor	ChEMBL	Indication	All	2	Pulmonary disease	No
P09619	CHEMBL1913	PGFRB	Drugged	Single protein	CHEMBL1287853	Fedratinib	Small molecule	Inhibitor	ChEMBL	Indication	All	1	Cancers	No
P09619	CHEMBL1913	PGFRB	Drugged	Single protein	CHEMBL1873475	Ibrutinib	Small molecule	Inhibitor	ChEMBL	Indication	All	2	Cancers	No
P09619	CHEMBL1913	PGFRB	Drugged	Single protein	CHEMBL1873475	Ibrutinib	Small molecule	Inhibitor	ChEMBL	Indication	All	2	Anemia	No
P09619	CHEMBL1913	PGFRB	Drugged	Single protein	CHEMBL1873475	Ibrutinib	Small molecule	Inhibitor	ChEMBL	Indication	All	4	Cancers	No
P09619	CHEMBL1913	PGFRB	Drugged	Single protein	CHEMBL1873475	Ibrutinib	Small molecule	Inhibitor	ChEMBL	Indication	All	1	Liver diseases	No
P09619	CHEMBL1913	PGFRB	Drugged	Single protein	CHEMBL1873475	Ibrutinib	Small molecule	Inhibitor	ChEMBL	Indication	All	3	Graft vs host disease	No
P09619	CHEMBL1913	PGFRB	Drugged	Single protein	CHEMBL1873475	Ibrutinib	Small molecule	Inhibitor	ChEMBL	Indication	All	3	Cancers	No
P09619	CHEMBL1913	PGFRB	Drugged	Single protein	CHEMBL1873475	Ibrutinib	Small molecule	Inhibitor	ChEMBL	Indication	All	1	Cancers	No
P09619	CHEMBL1913	PGFRB	Drugged	Single protein	CHEMBL1873475	Ibrutinib	Small molecule	Inhibitor	ChEMBL	Indication	All	2	Anaphylaxis	No
P09619	CHEMBL1913	PGFRB	Drugged	Single protein	CHEMBL1873475	Ibrutinib	Small molecule	Inhibitor	ChEMBL	Indication	All	2	Food hypersensitivity	No
P09619	CHEMBL1913	PGFRB	Drugged	Single protein	CHEMBL1873475	Ibrutinib	Small molecule	Inhibitor	ChEMBL	Indication	All	2	Amyloidosis	No
P09619	CHEMBL1913	PGFRB	Drugged	Single protein	CHEMBL1873475	Ibrutinib	Small molecule	Inhibitor	ChEMBL	Indication	All	2	Pulmonary disease	No
P09619	CHEMBL1913	PGFRB	Drugged	Single protein	CHEMBL180022	Neratinib	Small molecule	Inhibitor	ChEMBL	Indication	All	4	Cancers	No
P09619	CHEMBL1913	PGFRB	Drugged	Single protein	CHEMBL180022	Neratinib	Small molecule	Inhibitor	ChEMBL	Indication	All	1	Cancers	No
P09619	CHEMBL1913	PGFRB	Drugged	Single protein	CHEMBL180022	Neratinib	Small molecule	Inhibitor	ChEMBL	Indication	All	2	Cancers	No
P09619	CHEMBL1913	PGFRB	Drugged	Single protein	CHEMBL1289494	Tivozanib	Small molecule	Inhibitor	ChEMBL	Indication	All	1	Cancers	No
P09619	CHEMBL1913	PGFRB	Drugged	Single protein	CHEMBL1289494	Tivozanib	Small molecule	Inhibitor	ChEMBL	Indication	All	4	Cancers	No
P09619	CHEMBL1913	PGFRB	Drugged	Single protein	CHEMBL1289494	Tivozanib	Small molecule	Inhibitor	ChEMBL	Indication	All	2	Cancers	No
P09619	CHEMBL1913	PGFRB	Drugged	Single protein	CHEMBL1289494	Tivozanib	Small molecule	Inhibitor	ChEMBL	Indication	All	1	Liver diseases	No
P09619	CHEMBL1913	PGFRB	Drugged	Single protein	CHEMBL1983268	Entrectinib	Small molecule	Inhibitor	ChEMBL	Indication	All	2	Cancers	No
P09619	CHEMBL1913	PGFRB	Drugged	Single protein	CHEMBL1983268	Entrectinib	Small molecule	Inhibitor	ChEMBL	Indication	All	1	Cancers	No
P09619	CHEMBL1913	PGFRB	Drugged	Single protein	CHEMBL1983268	Entrectinib	Small molecule	Inhibitor	ChEMBL	Indication	All	4	Cancers	No
P09619	CHEMBL1913	PGFRB	Drugged	Single protein	CHEMBL1171837	Ponatinib	Small molecule	Inhibitor	ChEMBL	Indication	All	2	Cancers	No
P09619	CHEMBL1913	PGFRB	Drugged	Single protein	CHEMBL1171837	Ponatinib	Small molecule	Inhibitor	ChEMBL	Indication	All	1	Cancers	No
P09619	CHEMBL1913	PGFRB	Drugged	Single protein	CHEMBL1171837	Ponatinib	Small molecule	Inhibitor	ChEMBL	Indication	All	4	Cancers	No
P09619	CHEMBL1913	PGFRB	Drugged	Single protein	CHEMBL2028663	Dabrafenib	Small molecule	Inhibitor	ChEMBL	Indication	All	1	Cancers	No
P09619	CHEMBL1913	PGFRB	Drugged	Single protein	CHEMBL2028663	Dabrafenib	Small molecule	Inhibitor	ChEMBL	Indication	All	4	Cancers	No
P09619	CHEMBL1913	PGFRB	Drugged	Single protein	CHEMBL2028663	Dabrafenib	Small molecule	Inhibitor	ChEMBL	Indication	All	1	Liver diseases	No
P09619	CHEMBL1913	PGFRB	Drugged	Single protein	CHEMBL2028663	Dabrafenib	Small molecule	Inhibitor	ChEMBL	Indication	All	1	Kidney disease	No
P09619	CHEMBL1913	PGFRB	Drugged	Single protein	CHEMBL1287853	Fedratinib	Small molecule	Inhibitor	ChEMBL	Indication	All	2	Cancers	No
P09619	CHEMBL1913	PGFRB	Drugged	Single protein	CHEMBL1287853	Fedratinib	Small molecule	Inhibitor	ChEMBL	Indication	All	1	Liver diseases	No
P09619	CHEMBL1913	PGFRB	Drugged	Single protein	CHEMBL1287853	Fedratinib	Small molecule	Inhibitor	ChEMBL	Indication	All	1	Kidney disease	No
P09619	CHEMBL1913	PGFRB	Drugged	Single protein	CHEMBL1287853	Fedratinib	Small molecule	Inhibitor	ChEMBL	Indication	All	4	Cancers	No
P09619	CHEMBL1913	PGFRB	Drugged	Single protein	CHEMBL941	Imatinib	Small molecule	Inhibitor	ChEMBL	Indication	All	3	Pulmonary disease	No
P09619	CHEMBL1913	PGFRB	Drugged	Single protein	CHEMBL941	Imatinib	Small molecule	Inhibitor	ChEMBL	Indication	All	3	Kidney disease	No
P09619	CHEMBL1913	PGFRB	Drugged	Single protein	CHEMBL941	Imatinib	Small molecule	Inhibitor	ChEMBL	Indication	All	2	Idiopathic pulmonary fibrosis	No
P09619	CHEMBL1913	PGFRB	Drugged	Single protein	CHEMBL941	Imatinib	Small molecule	Inhibitor	ChEMBL	Indication	All	2	Spinal cord injuries	No
P09619	CHEMBL1913	PGFRB	Drugged	Single protein	CHEMBL941	Imatinib	Small molecule	Inhibitor	ChEMBL	Indication	All	2	Retroviridae infection	No
P09619	CHEMBL1913	PGFRB	Drugged	Single protein	CHEMBL941	Imatinib	Small molecule	Inhibitor	ChEMBL	Indication	All	2	Tuberculosis	No
P09619	CHEMBL1913	PGFRB	Drugged	Single protein	CHEMBL941	Imatinib	Small molecule	Inhibitor	ChEMBL	Indication	All	2	Chordoma	No
P09619	CHEMBL1913	PGFRB	Drugged	Single protein	CHEMBL941	Imatinib	Small molecule	Inhibitor	ChEMBL	Indication	All	1	Liver cirrhosis	No
P09619	CHEMBL1913	PGFRB	Drugged	Single protein	CHEMBL941	Imatinib	Small molecule	Inhibitor	ChEMBL	Indication	All	2	Multiple sclerosis	No
P09619	CHEMBL1913	PGFRB	Drugged	Single protein	CHEMBL941	Imatinib	Small molecule	Inhibitor	ChEMBL	Indication	All	1	Rhinitis, allergic, seasonal	No
P09619	CHEMBL1913	PGFRB	Drugged	Single protein	CHEMBL941	Imatinib	Small molecule	Inhibitor	ChEMBL	Indication	All	2	Malaria	No
P09619	CHEMBL1913	PGFRB	Drugged	Single protein	CHEMBL941	Imatinib	Small molecule	Inhibitor	ChEMBL	Indication	All	1	Lymphangioleiomyomatosis	No
P09619	CHEMBL1913	PGFRB	Drugged	Single protein	CHEMBL941	Imatinib	Small molecule	Inhibitor	ChEMBL	Indication	All	0.5	Anemia	No
P09619	CHEMBL1913	PGFRB	Drugged	Single protein	CHEMBL941	Imatinib	Small molecule	Inhibitor	ChEMBL	Indication	All	1	Acute lung injury	No
P09619	CHEMBL1913	PGFRB	Drugged	Single protein	CHEMBL3301610	Abemaciclib	Small molecule	Inhibitor	ChEMBL	Indication	All	4	Cancers	No
P09619	CHEMBL1913	PGFRB	Drugged	Single protein	CHEMBL941	Imatinib	Small molecule	Inhibitor	ChEMBL	Indication	All	2	Diabetes mellitus, type 1	No
P09619	CHEMBL1913	PGFRB	Drugged	Single protein	CHEMBL941	Imatinib	Small molecule	Inhibitor	ChEMBL	Indication	All	3	Graft vs host disease	No
P09619	CHEMBL1913	PGFRB	Drugged	Single protein	CHEMBL941	Imatinib	Small molecule	Inhibitor	ChEMBL	Indication	All	1	Pulmonary veno-occlusive disease	No
P09619	CHEMBL1913	PGFRB	Drugged	Single protein	CHEMBL941	Imatinib	Small molecule	Inhibitor	ChEMBL	Indication	All	2	Neurofibromatosis 1	No
P09619	CHEMBL1913	PGFRB	Drugged	Single protein	CHEMBL3989868	Tucatinib	Small molecule	Inhibitor	ChEMBL	Indication	All	4	Cancers	No
P09619	CHEMBL1913	PGFRB	Drugged	Single protein	CHEMBL3989868	Tucatinib	Small molecule	Inhibitor	ChEMBL	Indication	All	1	Cancers	No
P09619	CHEMBL1913	PGFRB	Drugged	Single protein	CHEMBL3989868	Tucatinib	Small molecule	Inhibitor	ChEMBL	Indication	All	2	Cancers	No
P09619	CHEMBL1913	PGFRB	Drugged	Single protein	CHEMBL3989868	Tucatinib	Small molecule	Inhibitor	ChEMBL	Indication	All	1	Liver diseases	No
P09619	CHEMBL1913	PGFRB	Drugged	Single protein	CHEMBL3989868	Tucatinib	Small molecule	Inhibitor	ChEMBL	Indication	All	3	Cancers	No
P09619	CHEMBL1913	PGFRB	Drugged	Single protein	CHEMBL1614701	Selumetinib	Small molecule	Inhibitor	ChEMBL	Indication	All	4	Cancers	No
P09619	CHEMBL1913	PGFRB	Drugged	Single protein	CHEMBL1614701	Selumetinib	Small molecule	Inhibitor	ChEMBL	Indication	All	1	Cancers	No
P09619	CHEMBL1913	PGFRB	Drugged	Single protein	CHEMBL1614701	Selumetinib	Small molecule	Inhibitor	ChEMBL	Indication	All	2	Cancers	No
P09619	CHEMBL1913	PGFRB	Drugged	Single protein	CHEMBL1614701	Selumetinib	Small molecule	Inhibitor	ChEMBL	Indication	All	4	Neurofibromatoses	No
P09619	CHEMBL1913	PGFRB	Drugged	Single protein	CHEMBL1614701	Selumetinib	Small molecule	Inhibitor	ChEMBL	Indication	All	3	Cancers	No
P09619	CHEMBL1913	PGFRB	Drugged	Single protein	CHEMBL1614701	Selumetinib	Small molecule	Inhibitor	ChEMBL	Indication	All	4	Neurofibromatosis 1	No
P09619	CHEMBL1913	PGFRB	Drugged	Single protein	CHEMBL941	Imatinib	Small molecule	Inhibitor	ChEMBL	Indication	All	2	Arthritis	No
P09619	CHEMBL1913	PGFRB	Drugged	Single protein	CHEMBL3301610	Abemaciclib	Small molecule	Inhibitor	ChEMBL	Indication	All	3	Cancers	No
P09619	CHEMBL1913	PGFRB	Drugged	Single protein	CHEMBL3301610	Abemaciclib	Small molecule	Inhibitor	ChEMBL	Indication	All	0.5	Cancers	No
P09619	CHEMBL1913	PGFRB	Drugged	Single protein	CHEMBL3301610	Abemaciclib	Small molecule	Inhibitor	ChEMBL	Indication	All	1	Neurofibromatosis 1	No
P09619	CHEMBL1913	PGFRB	Drugged	Single protein	CHEMBL2105759	Baricitinib	Small molecule	Inhibitor	ChEMBL	Indication	All	4	Arthritis	No
P09619	CHEMBL1913	PGFRB	Drugged	Single protein	CHEMBL2105759	Baricitinib	Small molecule	Inhibitor	ChEMBL	Indication	All	3	Uveitis	No
P09619	CHEMBL1913	PGFRB	Drugged	Single protein	CHEMBL2105759	Baricitinib	Small molecule	Inhibitor	ChEMBL	Indication	All	3	Alopecia	No
P09619	CHEMBL1913	PGFRB	Drugged	Single protein	CHEMBL2105759	Baricitinib	Small molecule	Inhibitor	ChEMBL	Indication	All	2	Liver cirrhosis, biliary	No
P09619	CHEMBL1913	PGFRB	Drugged	Single protein	CHEMBL2105759	Baricitinib	Small molecule	Inhibitor	ChEMBL	Indication	All	2	Giant cell arteritis	No
P09619	CHEMBL1913	PGFRB	Drugged	Single protein	CHEMBL2105759	Baricitinib	Small molecule	Inhibitor	ChEMBL	Indication	All	0.5	Dermatitis, allergic contact	No
P09619	CHEMBL1913	PGFRB	Drugged	Single protein	CHEMBL2105759	Baricitinib	Small molecule	Inhibitor	ChEMBL	Indication	All	2	Sjogren's syndrome	No
P09619	CHEMBL1913	PGFRB	Drugged	Single protein	CHEMBL2105759	Baricitinib	Small molecule	Inhibitor	ChEMBL	Indication	All	3	Lupus erythematosus, systemic	No
P09619	CHEMBL1913	PGFRB	Drugged	Single protein	CHEMBL2105759	Baricitinib	Small molecule	Inhibitor	ChEMBL	Indication	All	3	Arthritis	No
P09619	CHEMBL1913	PGFRB	Drugged	Single protein	CHEMBL2105759	Baricitinib	Small molecule	Inhibitor	ChEMBL	Indication	All	3	Dermatomyositis	No
P09619	CHEMBL1913	PGFRB	Drugged	Single protein	CHEMBL2105759	Baricitinib	Small molecule	Inhibitor	ChEMBL	Indication	All	2	Hiv infection	No
P09619	CHEMBL1913	PGFRB	Drugged	Single protein	CHEMBL2105759	Baricitinib	Small molecule	Inhibitor	ChEMBL	Indication	All	2	Myositis	No
P09619	CHEMBL1913	PGFRB	Drugged	Single protein	CHEMBL2105759	Baricitinib	Small molecule	Inhibitor	ChEMBL	Indication	All	2	Diabetes mellitus, type 1	No
P09619	CHEMBL1913	PGFRB	Drugged	Single protein	CHEMBL2105759	Baricitinib	Small molecule	Inhibitor	ChEMBL	Indication	All	1	Graft vs host disease	No
P09619	CHEMBL1913	PGFRB	Drugged	Single protein	CHEMBL2105759	Baricitinib	Small molecule	Inhibitor	ChEMBL	Indication	All	2	Vitiligo	No
P09619	CHEMBL1913	PGFRB	Drugged	Single protein	CHEMBL2105759	Baricitinib	Small molecule	Inhibitor	ChEMBL	Indication	All	2	Lichen planus	No
P09619	CHEMBL1913	PGFRB	Drugged	Single protein	CHEMBL2105759	Baricitinib	Small molecule	Inhibitor	ChEMBL	Indication	All	3	Pulmonary disease	No
P09619	CHEMBL1913	PGFRB	Drugged	Single protein	CHEMBL2105759	Baricitinib	Small molecule	Inhibitor	ChEMBL	Indication	All	2	Pneumonia	No
P09619	CHEMBL1913	PGFRB	Drugged	Single protein	CHEMBL2105759	Baricitinib	Small molecule	Inhibitor	ChEMBL	Indication	All	2	Purpura, thrombocytopenic, idiopathic	No
P09619	CHEMBL1913	PGFRB	Drugged	Single protein	CHEMBL2105759	Baricitinib	Small molecule	Inhibitor	ChEMBL	Indication	All	3	Dermatitis, atopic	No
P09619	CHEMBL1913	PGFRB	Drugged	Single protein	CHEMBL2105759	Baricitinib	Small molecule	Inhibitor	ChEMBL	Indication	All	2	Psoriasis	No
P09619	CHEMBL1913	PGFRB	Drugged	Single protein	CHEMBL1946170	Regorafenib	Small molecule	Inhibitor	ChEMBL	Indication	All	2	Cancers	No
P09619	CHEMBL1913	PGFRB	Drugged	Single protein	CHEMBL1946170	Regorafenib	Small molecule	Inhibitor	ChEMBL	Indication	All	4	Cancers	No
P09619	CHEMBL1913	PGFRB	Drugged	Single protein	CHEMBL1946170	Regorafenib	Small molecule	Inhibitor	ChEMBL	Indication	All	2	Macular degeneration	No
P09619	CHEMBL1913	PGFRB	Drugged	Single protein	CHEMBL1946170	Regorafenib	Small molecule	Inhibitor	ChEMBL	Indication	All	3	Cancers	No
P09619	CHEMBL1913	PGFRB	Drugged	Single protein	CHEMBL1946170	Regorafenib	Small molecule	Inhibitor	ChEMBL	Indication	All	2	Pulmonary disease	No
P09619	CHEMBL1913	PGFRB	Drugged	Single protein	CHEMBL1946170	Regorafenib	Small molecule	Inhibitor	ChEMBL	Indication	All	1	Cancers	No
P09619	CHEMBL1913	PGFRB	Drugged	Single protein	CHEMBL477	Adenosine	Small molecule	Agonist	ChEMBL	Indication	All	3	Coronary stenosis	No
P09619	CHEMBL1913	PGFRB	Drugged	Single protein	CHEMBL477	Adenosine	Small molecule	Agonist	ChEMBL	Indication	All	4	Cardiovascular diseases	Yes
P09619	CHEMBL1913	PGFRB	Drugged	Single protein	CHEMBL2105759	Baricitinib	Small molecule	Inhibitor	ChEMBL	Indication	All	4	Immune system diseases	No
P09619	CHEMBL1913	PGFRB	Drugged	Single protein	CHEMBL2105759	Baricitinib	Small molecule	Inhibitor	ChEMBL	Indication	All	2	Kidney disease	No
P09619	CHEMBL1913	PGFRB	Drugged	Single protein	CHEMBL3402762	Tepotinib	Small molecule	Inhibitor	ChEMBL	Indication	All	4	Cancers	No
P09619	CHEMBL1913	PGFRB	Drugged	Single protein	CHEMBL3402762	Tepotinib	Small molecule	Inhibitor	ChEMBL	Indication	All	1	Cancers	No
P09619	CHEMBL1913	PGFRB	Drugged	Single protein	CHEMBL413	Sirolimus	Small molecule	Inhibitor	ChEMBL	Indication	All	3	Diabetes mellitus, type 1	No
P09619	CHEMBL1913	PGFRB	Drugged	Single protein	CHEMBL413	Sirolimus	Small molecule	Inhibitor	ChEMBL	Indication	All	1	Alcoholism	No
P09619	CHEMBL1913	PGFRB	Drugged	Single protein	CHEMBL413	Sirolimus	Small molecule	Inhibitor	ChEMBL	Indication	All	1	Gangliosidoses	No
P09619	CHEMBL1913	PGFRB	Drugged	Single protein	CHEMBL413	Sirolimus	Small molecule	Inhibitor	ChEMBL	Indication	All	1	Pulmonary disease	No
P09619	CHEMBL1913	PGFRB	Drugged	Single protein	CHEMBL413	Sirolimus	Small molecule	Inhibitor	ChEMBL	Indication	All	3	Lymphangioleiomyomatosis	No
P09619	CHEMBL1913	PGFRB	Drugged	Single protein	CHEMBL413	Sirolimus	Small molecule	Inhibitor	ChEMBL	Indication	All	2	Blood pressure disorders	Yes
P09619	CHEMBL1913	PGFRB	Drugged	Single protein	CHEMBL413	Sirolimus	Small molecule	Inhibitor	ChEMBL	Indication	All	2	Tuberous sclerosis	No
P09619	CHEMBL1913	PGFRB	Drugged	Single protein	CHEMBL413	Sirolimus	Small molecule	Inhibitor	ChEMBL	Indication	All	0.5	Pemphigus	No
P09619	CHEMBL1913	PGFRB	Drugged	Single protein	CHEMBL413	Sirolimus	Small molecule	Inhibitor	ChEMBL	Indication	All	2	Graves ophthalmopathy	No
P09619	CHEMBL1913	PGFRB	Drugged	Single protein	CHEMBL413	Sirolimus	Small molecule	Inhibitor	ChEMBL	Indication	All	1	Scleritis	No
P09619	CHEMBL1913	PGFRB	Drugged	Single protein	CHEMBL413	Sirolimus	Small molecule	Inhibitor	ChEMBL	Indication	All	3	Graft vs host disease	No
P09619	CHEMBL1913	PGFRB	Drugged	Single protein	CHEMBL413	Sirolimus	Small molecule	Inhibitor	ChEMBL	Indication	All	2	Beta-thalassemia	No
P09619	CHEMBL1913	PGFRB	Drugged	Single protein	CHEMBL413	Sirolimus	Small molecule	Inhibitor	ChEMBL	Indication	All	3	Fibroma	No
P09619	CHEMBL1913	PGFRB	Drugged	Single protein	CHEMBL413	Sirolimus	Small molecule	Inhibitor	ChEMBL	Indication	All	2	Wet macular degeneration	No
P09619	CHEMBL1913	PGFRB	Drugged	Single protein	CHEMBL477	Adenosine	Small molecule	Agonist	ChEMBL	Indication	All	1	Ischemia	Yes
P09619	CHEMBL1913	PGFRB	Drugged	Single protein	CHEMBL413	Sirolimus	Small molecule	Inhibitor	ChEMBL	Indication	All	3	Neurofibromatoses	No
P09619	CHEMBL1913	PGFRB	Drugged	Single protein	CHEMBL413	Sirolimus	Small molecule	Inhibitor	ChEMBL	Indication	All	1	Thalassemia	No
P09619	CHEMBL1913	PGFRB	Drugged	Single protein	CHEMBL413	Sirolimus	Small molecule	Inhibitor	ChEMBL	Indication	All	2	Lymphedema	No
P09619	CHEMBL1913	PGFRB	Drugged	Single protein	CHEMBL413	Sirolimus	Small molecule	Inhibitor	ChEMBL	Indication	All	2	Lupus nephritis	No
P09619	CHEMBL1913	PGFRB	Drugged	Single protein	CHEMBL413	Sirolimus	Small molecule	Inhibitor	ChEMBL	Indication	All	4	Eye diseases	No
P09619	CHEMBL1913	PGFRB	Drugged	Single protein	CHEMBL413	Sirolimus	Small molecule	Inhibitor	ChEMBL	Indication	All	1	Acute lung injury	No
P09619	CHEMBL1913	PGFRB	Drugged	Single protein	CHEMBL413	Sirolimus	Small molecule	Inhibitor	ChEMBL	Indication	All	1	Pulmonary hypertension	Yes
P09619	CHEMBL1913	PGFRB	Drugged	Single protein	CHEMBL413	Sirolimus	Small molecule	Inhibitor	ChEMBL	Indication	All	2	Immunologic deficiency syndromes	No
P09619	CHEMBL1913	PGFRB	Drugged	Single protein	CHEMBL413	Sirolimus	Small molecule	Inhibitor	ChEMBL	Indication	All	3	Cardiovascular abnormalities	No
P09619	CHEMBL1913	PGFRB	Drugged	Single protein	CHEMBL413	Sirolimus	Small molecule	Inhibitor	ChEMBL	Indication	All	1	Heart failure	Yes
P09619	CHEMBL1913	PGFRB	Drugged	Single protein	CHEMBL413	Sirolimus	Small molecule	Inhibitor	ChEMBL	Indication	All	2	Dry eye syndromes	No
P09619	CHEMBL1913	PGFRB	Drugged	Single protein	CHEMBL413	Sirolimus	Small molecule	Inhibitor	ChEMBL	Indication	All	1	Diabetic retinopathy	No
P09619	CHEMBL1913	PGFRB	Drugged	Single protein	CHEMBL413	Sirolimus	Small molecule	Inhibitor	ChEMBL	Indication	All	2	Macular degeneration	No
P09619	CHEMBL1913	PGFRB	Drugged	Single protein	CHEMBL3402762	Tepotinib	Small molecule	Inhibitor	ChEMBL	Indication	All	2	Cancers	No
P09619	CHEMBL1913	PGFRB	Drugged	Single protein	CHEMBL3402762	Tepotinib	Small molecule	Inhibitor	ChEMBL	Indication	All	1	Liver diseases	No
P09619	CHEMBL1913	PGFRB	Drugged	Single protein	CHEMBL413	Sirolimus	Small molecule	Inhibitor	ChEMBL	Indication	All	2	Angiomyolipoma	No
P09619	CHEMBL1913	PGFRB	Drugged	Single protein	CHEMBL413	Sirolimus	Small molecule	Inhibitor	ChEMBL	Indication	All	1	Port-wine stain	No
P09619	CHEMBL1913	PGFRB	Drugged	Single protein	CHEMBL477	Adenosine	Small molecule	Agonist	ChEMBL	Indication	All	2	Takotsubo cardiomyopathy	Yes
P09619	CHEMBL1913	PGFRB	Drugged	Single protein	CHEMBL477	Adenosine	Small molecule	Agonist	ChEMBL	Indication	All	3	Angina	Yes
P09619	CHEMBL2095189	PGFRB	Drugged	Protein complex	CHEMBL941	Imatinib	Small molecule	Inhibitor	ChEMBL	Indication	All	2	Fibroma	No
P09619	CHEMBL2095189	PGFRB	Drugged	Protein complex	CHEMBL941	Imatinib	Small molecule	Inhibitor	ChEMBL	Indication	All	3	Cancers	No
P09619	CHEMBL2095189	PGFRB	Drugged	Protein complex	CHEMBL941	Imatinib	Small molecule	Inhibitor	ChEMBL	Indication	All	2	Eosinophilia	No
P09619	CHEMBL2095189	PGFRB	Drugged	Protein complex	CHEMBL941	Imatinib	Small molecule	Inhibitor	ChEMBL	Indication	All	1	Wet macular degeneration	No
P09619	CHEMBL2095189	PGFRB	Drugged	Protein complex	CHEMBL941	Imatinib	Small molecule	Inhibitor	ChEMBL	Indication	All	2	Loiasis	No
P09619	CHEMBL2095189	PGFRB	Drugged	Protein complex	CHEMBL941	Imatinib	Small molecule	Inhibitor	ChEMBL	Indication	All	2	Scleroderma	No
P09619	CHEMBL2095189	PGFRB	Drugged	Protein complex	CHEMBL941	Imatinib	Small molecule	Inhibitor	ChEMBL	Indication	All	2	Hypereosinophilic syndrome	No
P09619	CHEMBL2095189	PGFRB	Drugged	Protein complex	CHEMBL941	Imatinib	Small molecule	Inhibitor	ChEMBL	Indication	All	2	Polycythemia vera	No
P09619	CHEMBL2095189	PGFRB	Drugged	Protein complex	CHEMBL941	Imatinib	Small molecule	Inhibitor	ChEMBL	Indication	All	2	Fibromatosis, aggressive	No
P09619	CHEMBL2095189	PGFRB	Drugged	Protein complex	CHEMBL941	Imatinib	Small molecule	Inhibitor	ChEMBL	Indication	All	2	Pulmonary disease	No
P09619	CHEMBL2095189	PGFRB	Drugged	Protein complex	CHEMBL941	Imatinib	Small molecule	Inhibitor	ChEMBL	Indication	All	3	Pulmonary disease	No
P09619	CHEMBL2095189	PGFRB	Drugged	Protein complex	CHEMBL941	Imatinib	Small molecule	Inhibitor	ChEMBL	Indication	All	3	Kidney disease	No
P09619	CHEMBL2095189	PGFRB	Drugged	Protein complex	CHEMBL941	Imatinib	Small molecule	Inhibitor	ChEMBL	Indication	All	2	Idiopathic pulmonary fibrosis	No
P09619	CHEMBL2095189	PGFRB	Drugged	Protein complex	CHEMBL941	Imatinib	Small molecule	Inhibitor	ChEMBL	Indication	All	2	Spinal cord injuries	No
P09619	CHEMBL2095189	PGFRB	Drugged	Protein complex	CHEMBL941	Imatinib	Small molecule	Inhibitor	ChEMBL	Indication	All	2	Retroviridae infection	No
P09619	CHEMBL2095189	PGFRB	Drugged	Protein complex	CHEMBL941	Imatinib	Small molecule	Inhibitor	ChEMBL	Indication	All	2	Tuberculosis	No
P09619	CHEMBL2095189	PGFRB	Drugged	Protein complex	CHEMBL941	Imatinib	Small molecule	Inhibitor	ChEMBL	Indication	All	2	Chordoma	No
P09619	CHEMBL2095189	PGFRB	Drugged	Protein complex	CHEMBL941	Imatinib	Small molecule	Inhibitor	ChEMBL	Indication	All	1	Liver cirrhosis	No
P09619	CHEMBL2095189	PGFRB	Drugged	Protein complex	CHEMBL941	Imatinib	Small molecule	Inhibitor	ChEMBL	Indication	All	2	Multiple sclerosis	No
P09619	CHEMBL2095189	PGFRB	Drugged	Protein complex	CHEMBL941	Imatinib	Small molecule	Inhibitor	ChEMBL	Indication	All	1	Rhinitis, allergic, seasonal	No
P09619	CHEMBL2095189	PGFRB	Drugged	Protein complex	CHEMBL941	Imatinib	Small molecule	Inhibitor	ChEMBL	Indication	All	2	Malaria	No
P09619	CHEMBL2095189	PGFRB	Drugged	Protein complex	CHEMBL941	Imatinib	Small molecule	Inhibitor	ChEMBL	Indication	All	1	Lymphangioleiomyomatosis	No
P09619	CHEMBL2095189	PGFRB	Drugged	Protein complex	CHEMBL941	Imatinib	Small molecule	Inhibitor	ChEMBL	Indication	All	0.5	Anemia	No
P09619	CHEMBL2095189	PGFRB	Drugged	Protein complex	CHEMBL941	Imatinib	Small molecule	Inhibitor	ChEMBL	Indication	All	1	Acute lung injury	No
P09619	CHEMBL2095189	PGFRB	Drugged	Protein complex	CHEMBL941	Imatinib	Small molecule	Inhibitor	ChEMBL	Indication	All	2	Diabetes mellitus, type 1	No
P09619	CHEMBL2095189	PGFRB	Drugged	Protein complex	CHEMBL941	Imatinib	Small molecule	Inhibitor	ChEMBL	Indication	All	2	Arthritis	No
P09619	CHEMBL2095189	PGFRB	Drugged	Protein complex	CHEMBL941	Imatinib	Small molecule	Inhibitor	ChEMBL	Indication	All	3	Graft vs host disease	No
P09619	CHEMBL2095189	PGFRB	Drugged	Protein complex	CHEMBL941	Imatinib	Small molecule	Inhibitor	ChEMBL	Indication	All	1	Pulmonary veno-occlusive disease	No
P09619	CHEMBL2095189	PGFRB	Drugged	Protein complex	CHEMBL941	Imatinib	Small molecule	Inhibitor	ChEMBL	Indication	All	2	Neurofibromatosis 1	No
P09619	CHEMBL2095189	PGFRB	Drugged	Protein complex	CHEMBL941	Imatinib	Small molecule	Inhibitor	ChEMBL	Indication	All	3	Stroke	No
P09619	CHEMBL2095189	PGFRB	Drugged	Protein complex	CHEMBL941	Imatinib	Small molecule	Inhibitor	ChEMBL	Indication	All	3	Pulmonary hypertension	Yes
P09619	CHEMBL2095189	PGFRB	Drugged	Protein complex	CHEMBL941	Imatinib	Small molecule	Inhibitor	ChEMBL	Indication	All	4	Cancers	No
P09619	CHEMBL2095189	PGFRB	Drugged	Protein complex	CHEMBL941	Imatinib	Small molecule	Inhibitor	ChEMBL	Indication	All	2	Cancers	No
P09619	CHEMBL1913	PGFRB	Drugged	Single protein	CHEMBL477	Adenosine	Small molecule	Agonist	ChEMBL	Indication	All	2	St elevation myocardial infarction	Yes
P09619	CHEMBL1913	PGFRB	Drugged	Single protein	CHEMBL477	Adenosine	Small molecule	Agonist	ChEMBL	Indication	All	4	Wolff-parkinson-white syndrome	No
P09619	CHEMBL1913	PGFRB	Drugged	Single protein	CHEMBL477	Adenosine	Small molecule	Agonist	ChEMBL	Indication	All	3	Cancers	No
P09619	CHEMBL1913	PGFRB	Drugged	Single protein	CHEMBL477	Adenosine	Small molecule	Agonist	ChEMBL	Indication	All	1	Inflammation	No
P09619	CHEMBL1913	PGFRB	Drugged	Single protein	CHEMBL477	Adenosine	Small molecule	Agonist	ChEMBL	Indication	All	3	Myocardial infarction	Yes
P09619	CHEMBL1913	PGFRB	Drugged	Single protein	CHEMBL477	Adenosine	Small molecule	Agonist	ChEMBL	Indication	All	1	Cancers	No
P09619	CHEMBL1913	PGFRB	Drugged	Single protein	CHEMBL477	Adenosine	Small molecule	Agonist	ChEMBL	Indication	All	3	Arrhythmias	Yes
P09619	CHEMBL1913	PGFRB	Drugged	Single protein	CHEMBL477	Adenosine	Small molecule	Agonist	ChEMBL	Indication	All	3	Atrial fibrillation	Yes
P09619	CHEMBL1913	PGFRB	Drugged	Single protein	CHEMBL477	Adenosine	Small molecule	Agonist	ChEMBL	Indication	All	3	Myocardial ischemia	Yes
P09619	CHEMBL1913	PGFRB	Drugged	Single protein	CHEMBL477	Adenosine	Small molecule	Agonist	ChEMBL	Indication	All	2	Coronary disease	Yes
P09619	CHEMBL1913	PGFRB	Drugged	Single protein	CHEMBL477	Adenosine	Small molecule	Agonist	ChEMBL	Indication	All	4	Arrhythmias	Yes
P09619	CHEMBL1913	PGFRB	Drugged	Single protein	CHEMBL477	Adenosine	Small molecule	Agonist	ChEMBL	Indication	All	2	Pulmonary disease	No
P09619	CHEMBL1913	PGFRB	Drugged	Single protein	CHEMBL477	Adenosine	Small molecule	Agonist	ChEMBL	Indication	All	2	Heart failure	Yes
P09619	CHEMBL1913	PGFRB	Drugged	Single protein	CHEMBL1448	Niclosamide	Small molecule	Inhibitor	ChEMBL	Indication	All	1	Arthritis	No
P09619	CHEMBL1913	PGFRB	Drugged	Single protein	CHEMBL477	Adenosine	Small molecule	Agonist	ChEMBL	Indication	All	2	Pain	No
P09619	CHEMBL1913	PGFRB	Drugged	Single protein	CHEMBL1448	Niclosamide	Small molecule	Inhibitor	ChEMBL	Indication	All	1	Cancers	No
P09619	CHEMBL1913	PGFRB	Drugged	Single protein	CHEMBL1448	Niclosamide	Small molecule	Inhibitor	ChEMBL	Indication	All	2	Adenomatous polyposis coli	No
P09619	CHEMBL1913	PGFRB	Drugged	Single protein	CHEMBL1448	Niclosamide	Small molecule	Inhibitor	ChEMBL	Indication	All	2	Cancers	No
P09619	CHEMBL1913	PGFRB	Drugged	Single protein	CHEMBL1448	Niclosamide	Small molecule	Inhibitor	ChEMBL	Indication	All	3	Kidney disease	No
P09619	CHEMBL1913	PGFRB	Drugged	Single protein	CHEMBL1448	Niclosamide	Small molecule	Inhibitor	ChEMBL	Indication	All	3	Pulmonary disease	No
P09619	CHEMBL1913	PGFRB	Drugged	Single protein	CHEMBL4216467	Ripretinib	Small molecule	Inhibitor	ChEMBL	Indication	All	4	Cancers	No
P09619	CHEMBL2095189	PGFRB	Drugged	Protein complex	CHEMBL535	Sunitinib	Small molecule	Inhibitor	ChEMBL	Indication	All	2	Cancers	No
P09619	CHEMBL2095189	PGFRB	Drugged	Protein complex	CHEMBL535	Sunitinib	Small molecule	Inhibitor	ChEMBL	Indication	All	3	Cancers	No
P09619	CHEMBL2095189	PGFRB	Drugged	Protein complex	CHEMBL535	Sunitinib	Small molecule	Inhibitor	ChEMBL	Indication	All	4	Cancers	No
P09619	CHEMBL2095189	PGFRB	Drugged	Protein complex	CHEMBL535	Sunitinib	Small molecule	Inhibitor	ChEMBL	Indication	All	1	Cancers	No
P09619	CHEMBL2095189	PGFRB	Drugged	Protein complex	CHEMBL535	Sunitinib	Small molecule	Inhibitor	ChEMBL	Indication	All	2	Ascites	No
P09619	CHEMBL2095189	PGFRB	Drugged	Protein complex	CHEMBL535	Sunitinib	Small molecule	Inhibitor	ChEMBL	Indication	All	2	Pheochromocytoma	No
P09619	CHEMBL2095189	PGFRB	Drugged	Protein complex	CHEMBL535	Sunitinib	Small molecule	Inhibitor	ChEMBL	Indication	All	1	Hemorrhagic fever, ebola	No
P09619	CHEMBL2095189	PGFRB	Drugged	Protein complex	CHEMBL535	Sunitinib	Small molecule	Inhibitor	ChEMBL	Indication	All	2	Von hippel-lindau disease	No
P09619	CHEMBL2095189	PGFRB	Drugged	Protein complex	CHEMBL941	Imatinib	Small molecule	Inhibitor	ChEMBL	Indication	All	1	Cancers	No
P09619	CHEMBL1913	PGFRB	Drugged	Single protein	CHEMBL1448	Niclosamide	Small molecule	Inhibitor	ChEMBL	Indication	All	4	Helminthiasis	No
P09619	CHEMBL1913	PGFRB	Drugged	Single protein	CHEMBL1908391	Masitinib	Small molecule	Inhibitor	ChEMBL	Indication	All	3	Alzheimer disease	No
P09619	CHEMBL1913	PGFRB	Drugged	Single protein	CHEMBL413	Sirolimus	Small molecule	Inhibitor	ChEMBL	Indication	All	2	Multiple system atrophy	No
P09619	CHEMBL1913	PGFRB	Drugged	Single protein	CHEMBL413	Sirolimus	Small molecule	Inhibitor	ChEMBL	Indication	All	1	Frontotemporal dementia	No
P09619	CHEMBL1913	PGFRB	Drugged	Single protein	CHEMBL288441	Bosutinib	Small molecule	Inhibitor	ChEMBL	Indication	All	4	Cancers	No
P09619	CHEMBL1913	PGFRB	Drugged	Single protein	CHEMBL3813873	Pexidartinib	Small molecule	Inhibitor	ChEMBL	Indication	All	2	Cancers	No
P09619	CHEMBL1913	PGFRB	Drugged	Single protein	CHEMBL3813873	Pexidartinib	Small molecule	Inhibitor	ChEMBL	Indication	All	3	Cancers	No
P09619	CHEMBL1913	PGFRB	Drugged	Single protein	CHEMBL3813873	Pexidartinib	Small molecule	Inhibitor	ChEMBL	Indication	All	3	Synovitis, pigmented villonodular	No
P09619	CHEMBL1913	PGFRB	Drugged	Single protein	CHEMBL3813873	Pexidartinib	Small molecule	Inhibitor	ChEMBL	Indication	All	1	Cancers	No
P09619	CHEMBL1913	PGFRB	Drugged	Single protein	CHEMBL3813873	Pexidartinib	Small molecule	Inhibitor	ChEMBL	Indication	All	1	Arthritis	No
P09619	CHEMBL1913	PGFRB	Drugged	Single protein	CHEMBL3813873	Pexidartinib	Small molecule	Inhibitor	ChEMBL	Indication	All	4	Cancers	No
P09619	CHEMBL1913	PGFRB	Drugged	Single protein	CHEMBL3813873	Pexidartinib	Small molecule	Inhibitor	ChEMBL	Indication	All	0.5	Liver diseases	No
P09619	CHEMBL1913	PGFRB	Drugged	Single protein	CHEMBL477772	Pazopanib	Small molecule	Inhibitor	ChEMBL	Indication	All	2	Cancers	No
P09619	CHEMBL1913	PGFRB	Drugged	Single protein	CHEMBL477772	Pazopanib	Small molecule	Inhibitor	ChEMBL	Indication	All	1	Cancers	No
P09619	CHEMBL1913	PGFRB	Drugged	Single protein	CHEMBL477772	Pazopanib	Small molecule	Inhibitor	ChEMBL	Indication	All	4	Cancers	No
P09619	CHEMBL1913	PGFRB	Drugged	Single protein	CHEMBL477772	Pazopanib	Small molecule	Inhibitor	ChEMBL	Indication	All	1	Corneal neovascularization	No
P09619	CHEMBL1913	PGFRB	Drugged	Single protein	CHEMBL477772	Pazopanib	Small molecule	Inhibitor	ChEMBL	Indication	All	2	Macular degeneration	No
P09619	CHEMBL1913	PGFRB	Drugged	Single protein	CHEMBL477772	Pazopanib	Small molecule	Inhibitor	ChEMBL	Indication	All	1	Psoriasis	No
P09619	CHEMBL1913	PGFRB	Drugged	Single protein	CHEMBL477772	Pazopanib	Small molecule	Inhibitor	ChEMBL	Indication	All	3	Cancers	No
P09619	CHEMBL1913	PGFRB	Drugged	Single protein	CHEMBL477772	Pazopanib	Small molecule	Inhibitor	ChEMBL	Indication	All	2	Von hippel-lindau disease	No
P09619	CHEMBL1913	PGFRB	Drugged	Single protein	CHEMBL477772	Pazopanib	Small molecule	Inhibitor	ChEMBL	Indication	All	2	Retroviridae infection	No
P09619	CHEMBL1913	PGFRB	Drugged	Single protein	CHEMBL477772	Pazopanib	Small molecule	Inhibitor	ChEMBL	Indication	All	2	Telangiectasia, hereditary hemorrhagic	No
P09619	CHEMBL1913	PGFRB	Drugged	Single protein	CHEMBL477772	Pazopanib	Small molecule	Inhibitor	ChEMBL	Indication	All	2	Lymphedema	No
P09619	CHEMBL1913	PGFRB	Drugged	Single protein	CHEMBL553	Erlotinib	Small molecule	Inhibitor	ChEMBL	Indication	All	3	Cancers	No
P09619	CHEMBL1913	PGFRB	Drugged	Single protein	CHEMBL553	Erlotinib	Small molecule	Inhibitor	ChEMBL	Indication	All	2	Cancers	No
P09619	CHEMBL1913	PGFRB	Drugged	Single protein	CHEMBL553	Erlotinib	Small molecule	Inhibitor	ChEMBL	Indication	All	4	Cancers	No
P09619	CHEMBL1913	PGFRB	Drugged	Single protein	CHEMBL553	Erlotinib	Small molecule	Inhibitor	ChEMBL	Indication	All	2	Liver cirrhosis	No
P09619	CHEMBL1913	PGFRB	Drugged	Single protein	CHEMBL553	Erlotinib	Small molecule	Inhibitor	ChEMBL	Indication	All	1	Cancers	No
P09619	CHEMBL1913	PGFRB	Drugged	Single protein	CHEMBL553	Erlotinib	Small molecule	Inhibitor	ChEMBL	Indication	All	2	Polycythemia vera	No
P09619	CHEMBL1913	PGFRB	Drugged	Single protein	CHEMBL553	Erlotinib	Small molecule	Inhibitor	ChEMBL	Indication	All	2	Psoriasis	No
P09619	CHEMBL1913	PGFRB	Drugged	Single protein	CHEMBL553	Erlotinib	Small molecule	Inhibitor	ChEMBL	Indication	All	1	Hepatitis c	No
P09619	CHEMBL1913	PGFRB	Drugged	Single protein	CHEMBL553	Erlotinib	Small molecule	Inhibitor	ChEMBL	Indication	All	2	Digestive system diseases	No
P09619	CHEMBL1913	PGFRB	Drugged	Single protein	CHEMBL553	Erlotinib	Small molecule	Inhibitor	ChEMBL	Indication	All	0.5	Cancers	No
P09619	CHEMBL1913	PGFRB	Drugged	Single protein	CHEMBL288441	Bosutinib	Small molecule	Inhibitor	ChEMBL	Indication	All	2	Polycystic kidney, autosomal dominant	No
P09619	CHEMBL1913	PGFRB	Drugged	Single protein	CHEMBL288441	Bosutinib	Small molecule	Inhibitor	ChEMBL	Indication	All	1	Dementia	No
P09619	CHEMBL1913	PGFRB	Drugged	Single protein	CHEMBL288441	Bosutinib	Small molecule	Inhibitor	ChEMBL	Indication	All	2	Cancers	No
P09619	CHEMBL1913	PGFRB	Drugged	Single protein	CHEMBL288441	Bosutinib	Small molecule	Inhibitor	ChEMBL	Indication	All	1	Cancers	No
P09619	CHEMBL1913	PGFRB	Drugged	Single protein	CHEMBL2105717	Cabozantinib	Small molecule	Inhibitor	ChEMBL	Indication	All	2	Cancers	No
P09619	CHEMBL1913	PGFRB	Drugged	Single protein	CHEMBL2105717	Cabozantinib	Small molecule	Inhibitor	ChEMBL	Indication	All	4	Cancers	No
P09619	CHEMBL1913	PGFRB	Drugged	Single protein	CHEMBL2105717	Cabozantinib	Small molecule	Inhibitor	ChEMBL	Indication	All	3	Cancers	No
P09619	CHEMBL1913	PGFRB	Drugged	Single protein	CHEMBL2105717	Cabozantinib	Small molecule	Inhibitor	ChEMBL	Indication	All	1	Cancers	No
P09619	CHEMBL1913	PGFRB	Drugged	Single protein	CHEMBL2105717	Cabozantinib	Small molecule	Inhibitor	ChEMBL	Indication	All	2	Retroviridae infection	No
P09619	CHEMBL1913	PGFRB	Drugged	Single protein	CHEMBL2105717	Cabozantinib	Small molecule	Inhibitor	ChEMBL	Indication	All	2	Pheochromocytoma	No
P09619	CHEMBL1913	PGFRB	Drugged	Single protein	CHEMBL2105717	Cabozantinib	Small molecule	Inhibitor	ChEMBL	Indication	All	2	Pulmonary disease	No
P09619	CHEMBL1913	PGFRB	Drugged	Single protein	CHEMBL2105717	Cabozantinib	Small molecule	Inhibitor	ChEMBL	Indication	All	1	Liver diseases	No
P09619	CHEMBL1913	PGFRB	Drugged	Single protein	CHEMBL255863	Nilotinib	Small molecule	Inhibitor	ChEMBL	Indication	All	2	Cancers	No
P09619	CHEMBL1913	PGFRB	Drugged	Single protein	CHEMBL255863	Nilotinib	Small molecule	Inhibitor	ChEMBL	Indication	All	1	Cancers	No
P09619	CHEMBL1913	PGFRB	Drugged	Single protein	CHEMBL255863	Nilotinib	Small molecule	Inhibitor	ChEMBL	Indication	All	2	Pulmonary hypertension	Yes
P09619	CHEMBL1913	PGFRB	Drugged	Single protein	CHEMBL255863	Nilotinib	Small molecule	Inhibitor	ChEMBL	Indication	All	4	Cancers	No
P09619	CHEMBL1913	PGFRB	Drugged	Single protein	CHEMBL255863	Nilotinib	Small molecule	Inhibitor	ChEMBL	Indication	All	2	Scleroderma	No
P09619	CHEMBL1913	PGFRB	Drugged	Single protein	CHEMBL255863	Nilotinib	Small molecule	Inhibitor	ChEMBL	Indication	All	2	Parkinson disease	No
P09619	CHEMBL1913	PGFRB	Drugged	Single protein	CHEMBL553	Erlotinib	Small molecule	Inhibitor	ChEMBL	Indication	All	2	Adenomatous polyposis coli	No
P09619	CHEMBL1913	PGFRB	Drugged	Single protein	CHEMBL255863	Nilotinib	Small molecule	Inhibitor	ChEMBL	Indication	All	2	Graft vs host disease	No
P09619	CHEMBL1913	PGFRB	Drugged	Single protein	CHEMBL255863	Nilotinib	Small molecule	Inhibitor	ChEMBL	Indication	All	3	Cancers	No
P09619	CHEMBL1913	PGFRB	Drugged	Single protein	CHEMBL255863	Nilotinib	Small molecule	Inhibitor	ChEMBL	Indication	All	3	Alzheimer disease	No
P09619	CHEMBL1913	PGFRB	Drugged	Single protein	CHEMBL255863	Nilotinib	Small molecule	Inhibitor	ChEMBL	Indication	All	0.5	Cancers	No
P09619	CHEMBL1913	PGFRB	Drugged	Single protein	CHEMBL255863	Nilotinib	Small molecule	Inhibitor	ChEMBL	Indication	All	2	Cerebellar ataxia	No
P09619	CHEMBL1913	PGFRB	Drugged	Single protein	CHEMBL255863	Nilotinib	Small molecule	Inhibitor	ChEMBL	Indication	All	1	Chordoma	No
P09619	CHEMBL1913	PGFRB	Drugged	Single protein	CHEMBL255863	Nilotinib	Small molecule	Inhibitor	ChEMBL	Indication	All	2	Synovitis, pigmented villonodular	No
P09619	CHEMBL1913	PGFRB	Drugged	Single protein	CHEMBL601719	Crizotinib	Small molecule	Inhibitor	ChEMBL	Indication	All	2	Cancers	No
P09619	CHEMBL1913	PGFRB	Drugged	Single protein	CHEMBL601719	Crizotinib	Small molecule	Inhibitor	ChEMBL	Indication	All	1	Kidney disease	No
P09619	CHEMBL1913	PGFRB	Drugged	Single protein	CHEMBL601719	Crizotinib	Small molecule	Inhibitor	ChEMBL	Indication	All	4	Cancers	No
P09619	CHEMBL1913	PGFRB	Drugged	Single protein	CHEMBL601719	Crizotinib	Small molecule	Inhibitor	ChEMBL	Indication	All	2	Neurofibromatosis 2	No
P09619	CHEMBL1913	PGFRB	Drugged	Single protein	CHEMBL601719	Crizotinib	Small molecule	Inhibitor	ChEMBL	Indication	All	1	Cancers	No
P09619	CHEMBL1913	PGFRB	Drugged	Single protein	CHEMBL601719	Crizotinib	Small molecule	Inhibitor	ChEMBL	Indication	All	2	Granuloma, plasma cell	No
P09619	CHEMBL1913	PGFRB	Drugged	Single protein	CHEMBL601719	Crizotinib	Small molecule	Inhibitor	ChEMBL	Indication	All	3	Cancers	No
P09619	CHEMBL1913	PGFRB	Drugged	Single protein	CHEMBL288441	Bosutinib	Small molecule	Inhibitor	ChEMBL	Indication	All	1	Amyotrophic lateral sclerosis	No
P09619	CHEMBL1913	PGFRB	Drugged	Single protein	CHEMBL255863	Nilotinib	Small molecule	Inhibitor	ChEMBL	Indication	All	1	Huntington disease	No
P09619	CHEMBL1913	PGFRB	Drugged	Single protein	CHEMBL413	Sirolimus	Small molecule	Inhibitor	ChEMBL	Indication	All	3	Lichen planus, oral	No
P09619	CHEMBL1913	PGFRB	Drugged	Single protein	CHEMBL553	Erlotinib	Small molecule	Inhibitor	ChEMBL	Indication	All	1	Hemorrhagic fever, ebola	No
P09619	CHEMBL1913	PGFRB	Drugged	Single protein	CHEMBL571546	Tirbanibulin	Small molecule	Inhibitor	ChEMBL	Indication	All	2	Cancers	No
P09619	CHEMBL1913	PGFRB	Drugged	Single protein	CHEMBL413	Sirolimus	Small molecule	Inhibitor	ChEMBL	Indication	All	1	Parkinson disease	No
P09619	CHEMBL1913	PGFRB	Drugged	Single protein	CHEMBL413	Sirolimus	Small molecule	Inhibitor	ChEMBL	Indication	All	2	Sarcoidosis	No
P09619	CHEMBL1913	PGFRB	Drugged	Single protein	CHEMBL413	Sirolimus	Small molecule	Inhibitor	ChEMBL	Indication	All	2	Intracranial aneurysm	No
P09619	CHEMBL1913	PGFRB	Drugged	Single protein	CHEMBL413	Sirolimus	Small molecule	Inhibitor	ChEMBL	Indication	All	1	Hyperinsulinism	No
P09619	CHEMBL1913	PGFRB	Drugged	Single protein	CHEMBL413	Sirolimus	Small molecule	Inhibitor	ChEMBL	Indication	All	2	Depressive disorder	No
P09619	CHEMBL1913	PGFRB	Drugged	Single protein	CHEMBL413	Sirolimus	Small molecule	Inhibitor	ChEMBL	Indication	All	2	Lupus erythematosus, systemic	No
P09619	CHEMBL1913	PGFRB	Drugged	Single protein	CHEMBL413	Sirolimus	Small molecule	Inhibitor	ChEMBL	Indication	All	1	Uveitis	No
P09619	CHEMBL1913	PGFRB	Drugged	Single protein	CHEMBL413	Sirolimus	Small molecule	Inhibitor	ChEMBL	Indication	All	2	Hematologic diseases	No
P09619	CHEMBL1913	PGFRB	Drugged	Single protein	CHEMBL413	Sirolimus	Small molecule	Inhibitor	ChEMBL	Indication	All	1	Granulomatous disease, chronic	No
P09619	CHEMBL1913	PGFRB	Drugged	Single protein	CHEMBL413	Sirolimus	Small molecule	Inhibitor	ChEMBL	Indication	All	2	Neurofibromatosis 1	No
P09619	CHEMBL1913	PGFRB	Drugged	Single protein	CHEMBL413	Sirolimus	Small molecule	Inhibitor	ChEMBL	Indication	All	1	Sarcopenia	No
P09619	CHEMBL1913	PGFRB	Drugged	Single protein	CHEMBL413	Sirolimus	Small molecule	Inhibitor	ChEMBL	Indication	All	2	Amyotrophic lateral sclerosis	No
P09619	CHEMBL1913	PGFRB	Drugged	Single protein	CHEMBL413	Sirolimus	Small molecule	Inhibitor	ChEMBL	Indication	All	3	Birt-hogg-dube syndrome	No
P09619	CHEMBL1913	PGFRB	Drugged	Single protein	CHEMBL413	Sirolimus	Small molecule	Inhibitor	ChEMBL	Indication	All	2	Aging	No
P09619	CHEMBL1913	PGFRB	Drugged	Single protein	CHEMBL413	Sirolimus	Small molecule	Inhibitor	ChEMBL	Indication	All	3	Myositis, inclusion body	No
P09619	CHEMBL1913	PGFRB	Drugged	Single protein	CHEMBL413	Sirolimus	Small molecule	Inhibitor	ChEMBL	Indication	All	2	Uveitis	No
P09619	CHEMBL1913	PGFRB	Drugged	Single protein	CHEMBL413	Sirolimus	Small molecule	Inhibitor	ChEMBL	Indication	All	1	Gaucher disease	No
P09619	CHEMBL1913	PGFRB	Drugged	Single protein	CHEMBL413	Sirolimus	Small molecule	Inhibitor	ChEMBL	Indication	All	2	Retroperitoneal fibrosis	No
P09619	CHEMBL1913	PGFRB	Drugged	Single protein	CHEMBL413	Sirolimus	Small molecule	Inhibitor	ChEMBL	Indication	All	2	Glomerulosclerosis, focal segmental	No
P09619	CHEMBL1913	PGFRB	Drugged	Single protein	CHEMBL413	Sirolimus	Small molecule	Inhibitor	ChEMBL	Indication	All	2	Severe combined immunodeficiency	No
P09619	CHEMBL1913	PGFRB	Drugged	Single protein	CHEMBL413	Sirolimus	Small molecule	Inhibitor	ChEMBL	Indication	All	4	Immune system diseases	No
P09619	CHEMBL1913	PGFRB	Drugged	Single protein	CHEMBL413	Sirolimus	Small molecule	Inhibitor	ChEMBL	Indication	All	1	Fibromatosis, aggressive	No
P09619	CHEMBL1913	PGFRB	Drugged	Single protein	CHEMBL413	Sirolimus	Small molecule	Inhibitor	ChEMBL	Indication	All	2	Pulmonary disease	No
P09619	CHEMBL1913	PGFRB	Drugged	Single protein	CHEMBL413	Sirolimus	Small molecule	Inhibitor	ChEMBL	Indication	All	2	Scleroderma	No
P09619	CHEMBL1913	PGFRB	Drugged	Single protein	CHEMBL413	Sirolimus	Small molecule	Inhibitor	ChEMBL	Indication	All	3	Kidney disease	No
P09619	CHEMBL1913	PGFRB	Drugged	Single protein	CHEMBL413	Sirolimus	Small molecule	Inhibitor	ChEMBL	Indication	All	2	Glomerulonephritis, iga	No
P09619	CHEMBL1913	PGFRB	Drugged	Single protein	CHEMBL413	Sirolimus	Small molecule	Inhibitor	ChEMBL	Indication	All	3	Polycystic kidney, autosomal dominant	No
P09619	CHEMBL1913	PGFRB	Drugged	Single protein	CHEMBL413	Sirolimus	Small molecule	Inhibitor	ChEMBL	Indication	All	1	Glycogen storage disease type ii	No
P09619	CHEMBL1913	PGFRB	Drugged	Single protein	CHEMBL413	Sirolimus	Small molecule	Inhibitor	ChEMBL	Indication	All	2	Adenomatous polyposis coli	No
P09619	CHEMBL1913	PGFRB	Drugged	Single protein	CHEMBL413	Sirolimus	Small molecule	Inhibitor	ChEMBL	Indication	All	2	Anemia	No
P09619	CHEMBL1913	PGFRB	Drugged	Single protein	CHEMBL413	Sirolimus	Small molecule	Inhibitor	ChEMBL	Indication	All	2	Sturge-weber syndrome	No
P09619	CHEMBL1913	PGFRB	Drugged	Single protein	CHEMBL413	Sirolimus	Small molecule	Inhibitor	ChEMBL	Indication	All	3	Pachyonychia congenita	No
P09619	CHEMBL1913	PGFRB	Drugged	Single protein	CHEMBL413	Sirolimus	Small molecule	Inhibitor	ChEMBL	Indication	All	2	Vitiligo	No
P09619	CHEMBL1913	PGFRB	Drugged	Single protein	CHEMBL571546	Tirbanibulin	Small molecule	Inhibitor	ChEMBL	Indication	All	1	Cancers	No
P09619	CHEMBL1913	PGFRB	Drugged	Single protein	CHEMBL608533	Midostaurin	Small molecule	Inhibitor	ChEMBL	Indication	All	4	Cancers	No
P09619	CHEMBL1913	PGFRB	Drugged	Single protein	CHEMBL608533	Midostaurin	Small molecule	Inhibitor	ChEMBL	Indication	All	1	Cancers	No
P09619	CHEMBL1913	PGFRB	Drugged	Single protein	CHEMBL608533	Midostaurin	Small molecule	Inhibitor	ChEMBL	Indication	All	1	Liver diseases	No
P09619	CHEMBL1913	PGFRB	Drugged	Single protein	CHEMBL608533	Midostaurin	Small molecule	Inhibitor	ChEMBL	Indication	All	2	Cancers	No
P09619	CHEMBL1913	PGFRB	Drugged	Single protein	CHEMBL608533	Midostaurin	Small molecule	Inhibitor	ChEMBL	Indication	All	3	Cancers	No
P09619	CHEMBL1913	PGFRB	Drugged	Single protein	CHEMBL939	Gefitinib	Small molecule	Inhibitor	ChEMBL	Indication	All	2	Cancers	No
P09619	CHEMBL1913	PGFRB	Drugged	Single protein	CHEMBL939	Gefitinib	Small molecule	Inhibitor	ChEMBL	Indication	All	1	Cancers	No
P09619	CHEMBL1913	PGFRB	Drugged	Single protein	CHEMBL939	Gefitinib	Small molecule	Inhibitor	ChEMBL	Indication	All	4	Cancers	No
P09619	CHEMBL1913	PGFRB	Drugged	Single protein	CHEMBL939	Gefitinib	Small molecule	Inhibitor	ChEMBL	Indication	All	3	Cancers	No
P09619	CHEMBL1913	PGFRB	Drugged	Single protein	CHEMBL2035187	Pacritinib	Small molecule	Inhibitor	ChEMBL	Indication	All	1	Cancers	No
P09619	CHEMBL1913	PGFRB	Drugged	Single protein	CHEMBL2035187	Pacritinib	Small molecule	Inhibitor	ChEMBL	Indication	All	3	Pulmonary disease	No
P09619	CHEMBL1913	PGFRB	Drugged	Single protein	CHEMBL2035187	Pacritinib	Small molecule	Inhibitor	ChEMBL	Indication	All	2	Cancers	No
P09619	CHEMBL1913	PGFRB	Drugged	Single protein	CHEMBL2035187	Pacritinib	Small molecule	Inhibitor	ChEMBL	Indication	All	1	Graft vs host disease	No
P09619	CHEMBL1913	PGFRB	Drugged	Single protein	CHEMBL571546	Tirbanibulin	Small molecule	Inhibitor	ChEMBL	Indication	All	4	Keratosis, actinic	No
P09619	CHEMBL1913	PGFRB	Drugged	Single protein	CHEMBL2035187	Pacritinib	Small molecule	Inhibitor	ChEMBL	Indication	All	4	Cancers	No
P09619	CHEMBL1913	PGFRB	Drugged	Single protein	CHEMBL3545110	Ribociclib	Small molecule	Inhibitor	ChEMBL	Indication	All	2	Cancers	No
P09619	CHEMBL1913	PGFRB	Drugged	Single protein	CHEMBL3545110	Ribociclib	Small molecule	Inhibitor	ChEMBL	Indication	All	1	Cancers	No
P09619	CHEMBL1913	PGFRB	Drugged	Single protein	CHEMBL3545110	Ribociclib	Small molecule	Inhibitor	ChEMBL	Indication	All	4	Cancers	No
P09619	CHEMBL1913	PGFRB	Drugged	Single protein	CHEMBL3545110	Ribociclib	Small molecule	Inhibitor	ChEMBL	Indication	All	1	Kidney disease	No
P09619	CHEMBL1913	PGFRB	Drugged	Single protein	CHEMBL413	Sirolimus	Small molecule	Inhibitor	ChEMBL	Indication	All	2	Intracranial arteriovenous malformations	No
P09619	CHEMBL1913	PGFRB	Drugged	Single protein	CHEMBL413	Sirolimus	Small molecule	Inhibitor	ChEMBL	Indication	All	1	Cancers	No
P09619	CHEMBL1913	PGFRB	Drugged	Single protein	CHEMBL413	Sirolimus	Small molecule	Inhibitor	ChEMBL	Indication	All	3	Cancers	No
P09619	CHEMBL1913	PGFRB	Drugged	Single protein	CHEMBL413	Sirolimus	Small molecule	Inhibitor	ChEMBL	Indication	All	2	Vascular malformations	No
P09619	CHEMBL1913	PGFRB	Drugged	Single protein	CHEMBL413	Sirolimus	Small molecule	Inhibitor	ChEMBL	Indication	All	1	Hypercholesterolemia	No
P09619	CHEMBL1913	PGFRB	Drugged	Single protein	CHEMBL413	Sirolimus	Small molecule	Inhibitor	ChEMBL	Indication	All	2	Cancers	No
P09619	CHEMBL1913	PGFRB	Drugged	Single protein	CHEMBL413	Sirolimus	Small molecule	Inhibitor	ChEMBL	Indication	All	1	Multiple sclerosis	No
P09619	CHEMBL1913	PGFRB	Drugged	Single protein	CHEMBL413	Sirolimus	Small molecule	Inhibitor	ChEMBL	Indication	All	1	Hiv infection	No
P09619	CHEMBL1913	PGFRB	Drugged	Single protein	CHEMBL413	Sirolimus	Small molecule	Inhibitor	ChEMBL	Indication	All	2	Kidney disease	No
P09619	CHEMBL1913	PGFRB	Drugged	Single protein	CHEMBL413	Sirolimus	Small molecule	Inhibitor	ChEMBL	Indication	All	1	Kidney disease	No
P09619	CHEMBL1913	PGFRB	Drugged	Single protein	CHEMBL2035187	Pacritinib	Small molecule	Inhibitor	ChEMBL	Indication	All	4	Polycythemia vera	No
P09619	CHEMBL1913	PGFRB	Drugged	Single protein	CHEMBL1908391	Masitinib	Small molecule	Inhibitor	ChEMBL	Indication	All	2	Psoriasis	No
P09619	CHEMBL1913	PGFRB	Drugged	Single protein	CHEMBL221959	Tofacitinib	Small molecule	Inhibitor	ChEMBL	Indication	All	3	Arthritis	No
P09619	CHEMBL2095189	PGFRB	Drugged	Protein complex	CHEMBL1201733	Pazopanib hydrochloride	Small molecule	Inhibitor	ChEMBL	Indication	All	2	Cancers	No
P09619	CHEMBL1913	PGFRB	Drugged	Single protein	CHEMBL1421	Dasatinib	Small molecule	Inhibitor	BNF	Side-effect	Uncommon	4	Acute coronary syndrome	Yes
P09619	CHEMBL1913	PGFRB	Drugged	Single protein	CHEMBL1421	Dasatinib	Small molecule	Inhibitor	BNF	Side-effect	Uncommon	4	Cns hemorrhage	No
P09619	CHEMBL1913	PGFRB	Drugged	Single protein	CHEMBL1421	Dasatinib	Small molecule	Inhibitor	BNF	Side-effect	Uncommon	4	Qt interval prolongation	Yes
P09619	CHEMBL1913	PGFRB	Drugged	Single protein	CHEMBL1421	Dasatinib	Small molecule	Inhibitor	BNF	Side-effect	Uncommon	4	Anxiety	No
P09619	CHEMBL1913	PGFRB	Drugged	Single protein	CHEMBL1421	Dasatinib	Small molecule	Inhibitor	BNF	Side-effect	Uncommon	4	Arthritis	No
P09619	CHEMBL1913	PGFRB	Drugged	Single protein	CHEMBL1421	Dasatinib	Small molecule	Inhibitor	BNF	Side-effect	Uncommon	4	Ascites	No
P09619	CHEMBL1913	PGFRB	Drugged	Single protein	CHEMBL1421	Dasatinib	Small molecule	Inhibitor	BNF	Side-effect	Uncommon	4	Pulmonary disease	No
P09619	CHEMBL1913	PGFRB	Drugged	Single protein	CHEMBL1421	Dasatinib	Small molecule	Inhibitor	BNF	Side-effect	Uncommon	4	Cardiac inflammation	No
P09619	CHEMBL1913	PGFRB	Drugged	Single protein	CHEMBL1421	Dasatinib	Small molecule	Inhibitor	BNF	Side-effect	Uncommon	4	Cardiomegaly	No
P09619	CHEMBL1913	PGFRB	Drugged	Single protein	CHEMBL1421	Dasatinib	Small molecule	Inhibitor	BNF	Side-effect	Uncommon	4	Cerebrovascular insufficiency	No
P09619	CHEMBL1913	PGFRB	Drugged	Single protein	CHEMBL1421	Dasatinib	Small molecule	Inhibitor	BNF	Side-effect	Uncommon	4	Cholecystitis	No
P09619	CHEMBL1913	PGFRB	Drugged	Single protein	CHEMBL1421	Dasatinib	Small molecule	Inhibitor	BNF	Side-effect	Uncommon	4	Confusion	No
P09619	CHEMBL1913	PGFRB	Drugged	Single protein	CHEMBL1421	Dasatinib	Small molecule	Inhibitor	BNF	Side-effect	Uncommon	4	Dysphagia	No
P09619	CHEMBL1913	PGFRB	Drugged	Single protein	CHEMBL1421	Dasatinib	Small molecule	Inhibitor	BNF	Side-effect	Uncommon	4	Embolism and thrombosis	No
P09619	CHEMBL1913	PGFRB	Drugged	Single protein	CHEMBL1421	Dasatinib	Small molecule	Inhibitor	BNF	Side-effect	Uncommon	4	Emotional lability	No
P09619	CHEMBL1913	PGFRB	Drugged	Single protein	CHEMBL1421	Dasatinib	Small molecule	Inhibitor	BNF	Side-effect	Uncommon	4	Excessive tearing	No
P09619	CHEMBL1913	PGFRB	Drugged	Single protein	CHEMBL1421	Dasatinib	Small molecule	Inhibitor	BNF	Side-effect	Uncommon	4	Gynaecomastia	No
P09619	CHEMBL1913	PGFRB	Drugged	Single protein	CHEMBL1421	Dasatinib	Small molecule	Inhibitor	BNF	Side-effect	Uncommon	4	Hair disorder	No
P09619	CHEMBL1913	PGFRB	Drugged	Single protein	CHEMBL1421	Dasatinib	Small molecule	Inhibitor	BNF	Side-effect	Uncommon	4	Hearing loss	No
P09619	CHEMBL1913	PGFRB	Drugged	Single protein	CHEMBL1421	Dasatinib	Small molecule	Inhibitor	BNF	Side-effect	Uncommon	4	Hepatic disorder	No
P09619	CHEMBL1913	PGFRB	Drugged	Single protein	CHEMBL1421	Dasatinib	Small molecule	Inhibitor	BNF	Side-effect	Uncommon	4	Hypercholesterolemia	No
P09619	CHEMBL1913	PGFRB	Drugged	Single protein	CHEMBL1421	Dasatinib	Small molecule	Inhibitor	BNF	Side-effect	Uncommon	4	Hypoalbuminemia	No
P09619	CHEMBL1913	PGFRB	Drugged	Single protein	CHEMBL1421	Dasatinib	Small molecule	Inhibitor	BNF	Side-effect	Uncommon	4	Blood pressure disorders	Yes
P09619	CHEMBL1913	PGFRB	Drugged	Single protein	CHEMBL1421	Dasatinib	Small molecule	Inhibitor	BNF	Side-effect	Uncommon	4	Hypothyroidism	No
P09619	CHEMBL1913	PGFRB	Drugged	Single protein	CHEMBL1421	Dasatinib	Small molecule	Inhibitor	BNF	Side-effect	Uncommon	4	Ischemic heart disease	No
P09619	CHEMBL1913	PGFRB	Drugged	Single protein	CHEMBL1421	Dasatinib	Small molecule	Inhibitor	BNF	Side-effect	Rare or very rare	4	Thyroiditis	No
P09619	CHEMBL1913	PGFRB	Drugged	Single protein	CHEMBL1421	Dasatinib	Small molecule	Inhibitor	BNF	Side-effect	Rare or very rare	4	Seizure	No
P09619	CHEMBL1913	PGFRB	Drugged	Single protein	CHEMBL1421	Dasatinib	Small molecule	Inhibitor	BNF	Side-effect	Rare or very rare	4	Pure red cell aplasia	No
P09619	CHEMBL1913	PGFRB	Drugged	Single protein	CHEMBL1421	Dasatinib	Small molecule	Inhibitor	BNF	Side-effect	Rare or very rare	4	Hyperthyroidism	No
P09619	CHEMBL1913	PGFRB	Drugged	Single protein	CHEMBL1421	Dasatinib	Small molecule	Inhibitor	BNF	Side-effect	Common or very common	4	Perinephric effusion	No
P09619	CHEMBL1913	PGFRB	Drugged	Single protein	CHEMBL1421	Dasatinib	Small molecule	Inhibitor	BNF	Side-effect	Common or very common	4	Peripheral swelling	No
P09619	CHEMBL1913	PGFRB	Drugged	Single protein	CHEMBL1421	Dasatinib	Small molecule	Inhibitor	BNF	Side-effect	Common or very common	4	Pulmonary hypertension	Yes
P09619	CHEMBL1913	PGFRB	Drugged	Single protein	CHEMBL1421	Dasatinib	Small molecule	Inhibitor	BNF	Side-effect	Common or very common	4	Pulmonary oedema	No
P09619	CHEMBL1913	PGFRB	Drugged	Single protein	CHEMBL1421	Dasatinib	Small molecule	Inhibitor	BNF	Side-effect	Common or very common	4	Respiratory disorder	No
P09619	CHEMBL1913	PGFRB	Drugged	Single protein	CHEMBL1421	Dasatinib	Small molecule	Inhibitor	BNF	Side-effect	Common or very common	4	Sepsis	No
P09619	CHEMBL1913	PGFRB	Drugged	Single protein	CHEMBL1421	Dasatinib	Small molecule	Inhibitor	BNF	Side-effect	Common or very common	4	Skin reactions	No
P09619	CHEMBL1913	PGFRB	Drugged	Single protein	CHEMBL1421	Dasatinib	Small molecule	Inhibitor	BNF	Side-effect	Common or very common	4	Sweat changes	No
P09619	CHEMBL1913	PGFRB	Drugged	Single protein	CHEMBL1421	Dasatinib	Small molecule	Inhibitor	BNF	Side-effect	Common or very common	4	Taste altered	No
P09619	CHEMBL1913	PGFRB	Drugged	Single protein	CHEMBL1421	Dasatinib	Small molecule	Inhibitor	BNF	Side-effect	Common or very common	4	Thrombocytopenia	No
P09619	CHEMBL1913	PGFRB	Drugged	Single protein	CHEMBL1421	Dasatinib	Small molecule	Inhibitor	BNF	Side-effect	Common or very common	4	Tinnitus	No
P09619	CHEMBL1913	PGFRB	Drugged	Single protein	CHEMBL1421	Dasatinib	Small molecule	Inhibitor	BNF	Side-effect	Common or very common	4	Vision disorder	No
P09619	CHEMBL1913	PGFRB	Drugged	Single protein	CHEMBL1421	Dasatinib	Small molecule	Inhibitor	BNF	Side-effect	Uncommon	4	Libido decreased	No
P09619	CHEMBL1913	PGFRB	Drugged	Single protein	CHEMBL1421	Dasatinib	Small molecule	Inhibitor	BNF	Side-effect	Common or very common	4	Vomiting	No
P09619	CHEMBL1913	PGFRB	Drugged	Single protein	CHEMBL1421	Dasatinib	Small molecule	Inhibitor	BNF	Side-effect	Not known	4	Hepatitis b reactivation	No
P09619	CHEMBL1913	PGFRB	Drugged	Single protein	CHEMBL1421	Dasatinib	Small molecule	Inhibitor	BNF	Side-effect	Not known	4	Stevens-johnson syndrome	No
P09619	CHEMBL1913	PGFRB	Drugged	Single protein	CHEMBL1421	Dasatinib	Small molecule	Inhibitor	BNF	Side-effect	Not known	4	Nephrotic syndrome	No
P09619	CHEMBL1913	PGFRB	Drugged	Single protein	CHEMBL1421	Dasatinib	Small molecule	Inhibitor	BNF	Side-effect	Not known	4	Thrombotic microangiopathy	No
P09619	CHEMBL1913	PGFRB	Drugged	Single protein	CHEMBL1421	Dasatinib	Small molecule	Inhibitor	BNF	Side-effect	Rare or very rare	4	Cardiac arrest	Yes
P09619	CHEMBL1913	PGFRB	Drugged	Single protein	CHEMBL1421	Dasatinib	Small molecule	Inhibitor	BNF	Side-effect	Rare or very rare	4	Dementia	No
P09619	CHEMBL1913	PGFRB	Drugged	Single protein	CHEMBL1421	Dasatinib	Small molecule	Inhibitor	BNF	Side-effect	Rare or very rare	4	Diabetes mellitus	No
P09619	CHEMBL1913	PGFRB	Drugged	Single protein	CHEMBL1421	Dasatinib	Small molecule	Inhibitor	BNF	Side-effect	Rare or very rare	4	Epiphyses delayed fusion	No
P09619	CHEMBL1913	PGFRB	Drugged	Single protein	CHEMBL1421	Dasatinib	Small molecule	Inhibitor	BNF	Side-effect	Rare or very rare	4	Facial paralysis	No
P09619	CHEMBL1913	PGFRB	Drugged	Single protein	CHEMBL1421	Dasatinib	Small molecule	Inhibitor	BNF	Side-effect	Rare or very rare	4	Gait abnormal	No
P09619	CHEMBL1913	PGFRB	Drugged	Single protein	CHEMBL1421	Dasatinib	Small molecule	Inhibitor	BNF	Side-effect	Rare or very rare	4	Growth retardation	No
P09619	CHEMBL1913	PGFRB	Drugged	Single protein	CHEMBL1421	Dasatinib	Small molecule	Inhibitor	BNF	Side-effect	Rare or very rare	4	Hypersensitivity vasculitis	No
P09619	CHEMBL1913	PGFRB	Drugged	Single protein	CHEMBL1421	Dasatinib	Small molecule	Inhibitor	BNF	Side-effect	Common or very common	4	Weight changes	No
P09619	CHEMBL1913	PGFRB	Drugged	Single protein	CHEMBL1421	Dasatinib	Small molecule	Inhibitor	BNF	Side-effect	Common or very common	4	Pericardial effusion	No
P09619	CHEMBL1913	PGFRB	Drugged	Single protein	CHEMBL1421	Dasatinib	Small molecule	Inhibitor	BNF	Side-effect	Uncommon	4	Lymphadenopathy	No
P09619	CHEMBL1913	PGFRB	Drugged	Single protein	CHEMBL1421	Dasatinib	Small molecule	Inhibitor	BNF	Side-effect	Uncommon	4	Malaise	No
P09619	CHEMBL2095189	PGFRB	Drugged	Protein complex	CHEMBL1201733	Pazopanib hydrochloride	Small molecule	Inhibitor	ChEMBL	Indication	All	4	Cancers	No
P09619	CHEMBL2095189	PGFRB	Drugged	Protein complex	CHEMBL1946170	Regorafenib	Small molecule	Inhibitor	ChEMBL	Indication	All	1	Cancers	No
P09619	CHEMBL2095189	PGFRB	Drugged	Protein complex	CHEMBL1946170	Regorafenib	Small molecule	Inhibitor	ChEMBL	Indication	All	2	Cancers	No
P09619	CHEMBL2095189	PGFRB	Drugged	Protein complex	CHEMBL1946170	Regorafenib	Small molecule	Inhibitor	ChEMBL	Indication	All	2	Macular degeneration	No
P09619	CHEMBL2095189	PGFRB	Drugged	Protein complex	CHEMBL1946170	Regorafenib	Small molecule	Inhibitor	ChEMBL	Indication	All	2	Pulmonary disease	No
P09619	CHEMBL2095189	PGFRB	Drugged	Protein complex	CHEMBL1946170	Regorafenib	Small molecule	Inhibitor	ChEMBL	Indication	All	4	Cancers	No
P09619	CHEMBL2095189	PGFRB	Drugged	Protein complex	CHEMBL1567	Sunitinib malate	Small molecule	Inhibitor	ChEMBL	Indication	All	1	Von hippel-lindau disease	No
P09619	CHEMBL2095189	PGFRB	Drugged	Protein complex	CHEMBL1567	Sunitinib malate	Small molecule	Inhibitor	ChEMBL	Indication	All	1	Cancers	No
P09619	CHEMBL2095189	PGFRB	Drugged	Protein complex	CHEMBL1567	Sunitinib malate	Small molecule	Inhibitor	ChEMBL	Indication	All	2	Cancers	No
P09619	CHEMBL2095189	PGFRB	Drugged	Protein complex	CHEMBL1567	Sunitinib malate	Small molecule	Inhibitor	ChEMBL	Indication	All	3	Cancers	No
P09619	CHEMBL2095189	PGFRB	Drugged	Protein complex	CHEMBL1567	Sunitinib malate	Small molecule	Inhibitor	ChEMBL	Indication	All	4	Cancers	No
P09619	CHEMBL2095189	PGFRB	Drugged	Protein complex	CHEMBL3039504	Nintedanib esylate	Small molecule	Inhibitor	ChEMBL	Indication	All	4	Scleroderma	No
P09619	CHEMBL2095189	PGFRB	Drugged	Protein complex	CHEMBL3039504	Nintedanib esylate	Small molecule	Inhibitor	ChEMBL	Indication	All	4	Idiopathic pulmonary fibrosis	No
P09619	CHEMBL2095189	PGFRB	Drugged	Protein complex	CHEMBL52885	Enmd-981693	Small molecule	Inhibitor	ChEMBL	Indication	All	1	Cancers	No
P09619	CHEMBL2095189	PGFRB	Drugged	Protein complex	CHEMBL52885	Enmd-981693	Small molecule	Inhibitor	ChEMBL	Indication	All	2	Cancers	No
P09619	CHEMBL2095189	PGFRB	Drugged	Protein complex	CHEMBL1721885	Su-014813	Small molecule	Inhibitor	ChEMBL	Indication	All	1	Cancers	No
P09619	CHEMBL2095189	PGFRB	Drugged	Protein complex	CHEMBL1721885	Su-014813	Small molecule	Inhibitor	ChEMBL	Indication	All	2	Cancers	No
P09619	CHEMBL2095189	PGFRB	Drugged	Protein complex	CHEMBL1980297	Ilorasertib	Small molecule	Inhibitor	ChEMBL	Indication	All	2	Cancers	No
P09619	CHEMBL2095189	PGFRB	Drugged	Protein complex	CHEMBL2180604	Tak-593	Small molecule	Inhibitor	ChEMBL	Indication	All	1	Cancers	No
P09619	CHEMBL2095189	PGFRB	Drugged	Protein complex	CHEMBL2105728	Crenolanib	Small molecule	Inhibitor	ChEMBL	Indication	All	1	Cancers	No
P09619	CHEMBL2095189	PGFRB	Drugged	Protein complex	CHEMBL2105728	Crenolanib	Small molecule	Inhibitor	ChEMBL	Indication	All	2	Cancers	No
P09619	CHEMBL2095189	PGFRB	Drugged	Protein complex	CHEMBL2105728	Crenolanib	Small molecule	Inhibitor	ChEMBL	Indication	All	3	Cancers	No
P09619	CHEMBL2095189	PGFRB	Drugged	Protein complex	CHEMBL1230609	Foretinib	Small molecule	Inhibitor	ChEMBL	Indication	All	1	Cancers	No
P09619	CHEMBL2095189	PGFRB	Drugged	Protein complex	CHEMBL1230609	Foretinib	Small molecule	Inhibitor	ChEMBL	Indication	All	2	Cancers	No
P09619	CHEMBL2095189	PGFRB	Drugged	Protein complex	CHEMBL1278146	Famitinib	Small molecule	Inhibitor	ChEMBL	Indication	All	2	Cancers	No
P09619	CHEMBL2095189	PGFRB	Drugged	Protein complex	CHEMBL1201733	Pazopanib hydrochloride	Small molecule	Inhibitor	ChEMBL	Indication	All	3	Cancers	No
P09619	CHEMBL2095189	PGFRB	Drugged	Protein complex	CHEMBL1201733	Pazopanib hydrochloride	Small molecule	Inhibitor	ChEMBL	Indication	All	2	Retroviridae infection	No
P09619	CHEMBL2095189	PGFRB	Drugged	Protein complex	CHEMBL1201733	Pazopanib hydrochloride	Small molecule	Inhibitor	ChEMBL	Indication	All	2	Von hippel-lindau disease	No
P09619	CHEMBL1913	PGFRB	Drugged	Single protein	CHEMBL1908391	Masitinib	Small molecule	Inhibitor	ChEMBL	Indication	All	3	Cancers	No
P09619	CHEMBL1913	PGFRB	Drugged	Single protein	CHEMBL1421	Dasatinib	Small molecule	Inhibitor	BNF	Side-effect	Uncommon	4	Memory loss	No
P09619	CHEMBL1913	PGFRB	Drugged	Single protein	CHEMBL1421	Dasatinib	Small molecule	Inhibitor	BNF	Side-effect	Uncommon	4	Menstrual disorder	No
P09619	CHEMBL1913	PGFRB	Drugged	Single protein	CHEMBL1421	Dasatinib	Small molecule	Inhibitor	BNF	Side-effect	Uncommon	4	Movement disorder	No
P09619	CHEMBL1913	PGFRB	Drugged	Single protein	CHEMBL1421	Dasatinib	Small molecule	Inhibitor	BNF	Side-effect	Uncommon	4	Myopathy	No
P09619	CHEMBL1913	PGFRB	Drugged	Single protein	CHEMBL1421	Dasatinib	Small molecule	Inhibitor	BNF	Side-effect	Uncommon	4	Nail disorder	No
P09619	CHEMBL1913	PGFRB	Drugged	Single protein	CHEMBL1421	Dasatinib	Small molecule	Inhibitor	BNF	Side-effect	Uncommon	4	Osteonecrosis	No
P09619	CHEMBL1913	PGFRB	Drugged	Single protein	CHEMBL1421	Dasatinib	Small molecule	Inhibitor	BNF	Side-effect	Uncommon	4	Pancreatitis	No
P09619	CHEMBL1913	PGFRB	Drugged	Single protein	CHEMBL1421	Dasatinib	Small molecule	Inhibitor	BNF	Side-effect	Uncommon	4	Panniculitis	No
P09619	CHEMBL1913	PGFRB	Drugged	Single protein	CHEMBL1421	Dasatinib	Small molecule	Inhibitor	BNF	Side-effect	Uncommon	4	Penile disorder	No
P09619	CHEMBL1913	PGFRB	Drugged	Single protein	CHEMBL1421	Dasatinib	Small molecule	Inhibitor	BNF	Side-effect	Uncommon	4	Photosensitivity reaction	No
P09619	CHEMBL1913	PGFRB	Drugged	Single protein	CHEMBL1421	Dasatinib	Small molecule	Inhibitor	BNF	Side-effect	Uncommon	4	Proteinuria	No
P09619	CHEMBL1913	PGFRB	Drugged	Single protein	CHEMBL1421	Dasatinib	Small molecule	Inhibitor	BNF	Side-effect	Uncommon	4	Renal impairment	No
P09619	CHEMBL1913	PGFRB	Drugged	Single protein	CHEMBL1421	Dasatinib	Small molecule	Inhibitor	BNF	Side-effect	Uncommon	4	Lymphopenia	No
P09619	CHEMBL1913	PGFRB	Drugged	Single protein	CHEMBL1421	Dasatinib	Small molecule	Inhibitor	BNF	Side-effect	Uncommon	4	Scrotal oedema	No
P09619	CHEMBL1913	PGFRB	Drugged	Single protein	CHEMBL1421	Dasatinib	Small molecule	Inhibitor	BNF	Side-effect	Uncommon	4	Syncope	No
P09619	CHEMBL1913	PGFRB	Drugged	Single protein	CHEMBL1421	Dasatinib	Small molecule	Inhibitor	BNF	Side-effect	Uncommon	4	Tendinitis	No
P09619	CHEMBL1913	PGFRB	Drugged	Single protein	CHEMBL1421	Dasatinib	Small molecule	Inhibitor	BNF	Side-effect	Uncommon	4	Testicular swelling	No
P09619	CHEMBL1913	PGFRB	Drugged	Single protein	CHEMBL1421	Dasatinib	Small molecule	Inhibitor	BNF	Side-effect	Uncommon	4	Tremor	No
P09619	CHEMBL1913	PGFRB	Drugged	Single protein	CHEMBL1421	Dasatinib	Small molecule	Inhibitor	BNF	Side-effect	Uncommon	4	Tumour lysis syndrome	No
P09619	CHEMBL1913	PGFRB	Drugged	Single protein	CHEMBL1421	Dasatinib	Small molecule	Inhibitor	BNF	Side-effect	Uncommon	4	Urinary frequency increased	No
P09619	CHEMBL1913	PGFRB	Drugged	Single protein	CHEMBL1421	Dasatinib	Small molecule	Inhibitor	BNF	Side-effect	Uncommon	4	Vertigo	No
P09619	CHEMBL1913	PGFRB	Drugged	Single protein	CHEMBL1421	Dasatinib	Small molecule	Inhibitor	BNF	Side-effect	Uncommon	4	Vulvovaginal swelling	No
P09619	CHEMBL2095189	PGFRB	Drugged	Protein complex	CHEMBL1201556	Becaplermin	Protein	Agonist	ChEMBL	Indication	All	3	Ulcer	No
P09619	CHEMBL2095189	PGFRB	Drugged	Protein complex	CHEMBL1201556	Becaplermin	Protein	Agonist	ChEMBL	Indication	All	3	Diabetic foot	No
P09619	CHEMBL2095189	PGFRB	Drugged	Protein complex	CHEMBL1201556	Becaplermin	Protein	Agonist	ChEMBL	Indication	All	4	Skin ulcer	No
P09619	CHEMBL2095189	PGFRB	Drugged	Protein complex	CHEMBL1201733	Pazopanib hydrochloride	Small molecule	Inhibitor	ChEMBL	Indication	All	1	Cancers	No
P09619	CHEMBL1913	PGFRB	Drugged	Single protein	CHEMBL1421	Dasatinib	Small molecule	Inhibitor	BNF	Side-effect	Uncommon	4	Skin ulcer	No
P09619	CHEMBL1913	PGFRB	Drugged	Single protein	CHEMBL1421	Dasatinib	Small molecule	Inhibitor	BNF	Side-effect	Common or very common	4	Palpitations	Yes
P09619	CHEMBL1913	PGFRB	Drugged	Single protein	CHEMBL1421	Dasatinib	Small molecule	Inhibitor	BNF	Side-effect	Common or very common	4	Pain	No
P09619	CHEMBL1913	PGFRB	Drugged	Single protein	CHEMBL1421	Dasatinib	Small molecule	Inhibitor	BNF	Side-effect	Common or very common	4	Oral disorder	No
P09619	CHEMBL1913	PGFRB	Drugged	Single protein	CHEMBL1642	Imatinib mesylate	Small molecule	Inhibitor	ChEMBL	Indication	All	2	Graft vs host disease	No
P09619	CHEMBL1913	PGFRB	Drugged	Single protein	CHEMBL1642	Imatinib mesylate	Small molecule	Inhibitor	ChEMBL	Indication	All	2	Loiasis	No
P09619	CHEMBL1913	PGFRB	Drugged	Single protein	CHEMBL1642	Imatinib mesylate	Small molecule	Inhibitor	ChEMBL	Indication	All	2	Multiple sclerosis	No
P09619	CHEMBL1913	PGFRB	Drugged	Single protein	CHEMBL1642	Imatinib mesylate	Small molecule	Inhibitor	ChEMBL	Indication	All	2	Neurofibromatosis 1	No
P09619	CHEMBL1913	PGFRB	Drugged	Single protein	CHEMBL1642	Imatinib mesylate	Small molecule	Inhibitor	ChEMBL	Indication	All	2	Polycythemia vera	No
P09619	CHEMBL1913	PGFRB	Drugged	Single protein	CHEMBL1642	Imatinib mesylate	Small molecule	Inhibitor	ChEMBL	Indication	All	2	Retroviridae infection	No
P09619	CHEMBL1913	PGFRB	Drugged	Single protein	CHEMBL1642	Imatinib mesylate	Small molecule	Inhibitor	ChEMBL	Indication	All	2	Scleroderma	No
P09619	CHEMBL1913	PGFRB	Drugged	Single protein	CHEMBL1642	Imatinib mesylate	Small molecule	Inhibitor	ChEMBL	Indication	All	2	Hypereosinophilic syndrome	No
P09619	CHEMBL1913	PGFRB	Drugged	Single protein	CHEMBL1642	Imatinib mesylate	Small molecule	Inhibitor	ChEMBL	Indication	All	2	Fibromatosis, aggressive	No
P09619	CHEMBL1913	PGFRB	Drugged	Single protein	CHEMBL1642	Imatinib mesylate	Small molecule	Inhibitor	ChEMBL	Indication	All	2	Idiopathic pulmonary fibrosis	No
P09619	CHEMBL1913	PGFRB	Drugged	Single protein	CHEMBL1642	Imatinib mesylate	Small molecule	Inhibitor	ChEMBL	Indication	All	3	Cancers	No
P09619	CHEMBL1913	PGFRB	Drugged	Single protein	CHEMBL1642	Imatinib mesylate	Small molecule	Inhibitor	ChEMBL	Indication	All	3	Pulmonary hypertension	Yes
P09619	CHEMBL1913	PGFRB	Drugged	Single protein	CHEMBL1642	Imatinib mesylate	Small molecule	Inhibitor	ChEMBL	Indication	All	3	Kidney disease	No
P09619	CHEMBL1913	PGFRB	Drugged	Single protein	CHEMBL1642	Imatinib mesylate	Small molecule	Inhibitor	ChEMBL	Indication	All	4	Cancers	No
P09619	CHEMBL1913	PGFRB	Drugged	Single protein	CHEMBL3545427	Cm-082	Small molecule	Inhibitor	ChEMBL	Indication	All	1	Cancers	No
P09619	CHEMBL1913	PGFRB	Drugged	Single protein	CHEMBL3545427	Cm-082	Small molecule	Inhibitor	ChEMBL	Indication	All	2	Cancers	No
P09619	CHEMBL1913	PGFRB	Drugged	Single protein	CHEMBL3545427	Cm-082	Small molecule	Inhibitor	ChEMBL	Indication	All	2	Macular degeneration	No
P09619	CHEMBL1913	PGFRB	Drugged	Single protein	CHEMBL3545427	Cm-082	Small molecule	Inhibitor	ChEMBL	Indication	All	3	Cancers	No
P09619	CHEMBL1913	PGFRB	Drugged	Single protein	CHEMBL3545196	Pd-0166285	Small molecule	Inhibitor	ChEMBL	Indication	All	-	-	No
P09619	CHEMBL1913	PGFRB	Drugged	Single protein	CHEMBL1980391	Rg-1530	Small molecule	Inhibitor	ChEMBL	Indication	All	1	Cancers	No
P09619	CHEMBL1913	PGFRB	Drugged	Single protein	CHEMBL3545088	Puquitinib	Small molecule	Inhibitor	ChEMBL	Indication	All	-	-	No
P09619	CHEMBL1913	PGFRB	Drugged	Single protein	CHEMBL3545332	Cep-2563	Small molecule	Inhibitor	ChEMBL	Indication	All	-	-	No
P09619	CHEMBL1913	PGFRB	Drugged	Single protein	CHEMBL4303201	Anlotinib	Small molecule	Inhibitor	ChEMBL	Indication	All	1	Cancers	No
P09619	CHEMBL1913	PGFRB	Drugged	Single protein	CHEMBL4303201	Anlotinib	Small molecule	Inhibitor	ChEMBL	Indication	All	2	Cancers	No
P09619	CHEMBL1913	PGFRB	Drugged	Single protein	CHEMBL4303201	Anlotinib	Small molecule	Inhibitor	ChEMBL	Indication	All	2	Essential tremor	No
P09619	CHEMBL1913	PGFRB	Drugged	Single protein	CHEMBL1642	Imatinib mesylate	Small molecule	Inhibitor	ChEMBL	Indication	All	2	Eosinophilia	No
P09619	CHEMBL1913	PGFRB	Drugged	Single protein	CHEMBL1642	Imatinib mesylate	Small molecule	Inhibitor	ChEMBL	Indication	All	2	Diabetes mellitus, type 1	No
P09619	CHEMBL1913	PGFRB	Drugged	Single protein	CHEMBL1642	Imatinib mesylate	Small molecule	Inhibitor	ChEMBL	Indication	All	2	Pulmonary disease	No
P09619	CHEMBL1913	PGFRB	Drugged	Single protein	CHEMBL1642	Imatinib mesylate	Small molecule	Inhibitor	ChEMBL	Indication	All	2	Cancers	No
P09619	CHEMBL1913	PGFRB	Drugged	Single protein	CHEMBL1421	Dasatinib	Small molecule	Inhibitor	ChEMBL	Indication	All	0.5	Cancers	No
P09619	CHEMBL1913	PGFRB	Drugged	Single protein	CHEMBL1421	Dasatinib	Small molecule	Inhibitor	ChEMBL	Indication	All	1	Alzheimer disease	No
P09619	CHEMBL1913	PGFRB	Drugged	Single protein	CHEMBL1421	Dasatinib	Small molecule	Inhibitor	ChEMBL	Indication	All	1	Cancers	No
P09619	CHEMBL1913	PGFRB	Drugged	Single protein	CHEMBL1421	Dasatinib	Small molecule	Inhibitor	ChEMBL	Indication	All	1	Granuloma, lethal midline	No
P09619	CHEMBL1913	PGFRB	Drugged	Single protein	CHEMBL1421	Dasatinib	Small molecule	Inhibitor	ChEMBL	Indication	All	1	Immunoblastic lymphadenopathy	No
P09619	CHEMBL1913	PGFRB	Drugged	Single protein	CHEMBL1421	Dasatinib	Small molecule	Inhibitor	ChEMBL	Indication	All	1	Scleroderma	No
P09619	CHEMBL1913	PGFRB	Drugged	Single protein	CHEMBL1421	Dasatinib	Small molecule	Inhibitor	ChEMBL	Indication	All	1	Idiopathic pulmonary fibrosis	No
P09619	CHEMBL1913	PGFRB	Drugged	Single protein	CHEMBL1421	Dasatinib	Small molecule	Inhibitor	ChEMBL	Indication	All	2	Cancers	No
P09619	CHEMBL1913	PGFRB	Drugged	Single protein	CHEMBL1421	Dasatinib	Small molecule	Inhibitor	ChEMBL	Indication	All	2	Aging	No
P09619	CHEMBL1913	PGFRB	Drugged	Single protein	CHEMBL1421	Dasatinib	Small molecule	Inhibitor	ChEMBL	Indication	All	2	Brain diseases	No
P09619	CHEMBL1913	PGFRB	Drugged	Single protein	CHEMBL1421	Dasatinib	Small molecule	Inhibitor	ChEMBL	Indication	All	2	Polycythemia vera	No
P09619	CHEMBL1913	PGFRB	Drugged	Single protein	CHEMBL1421	Dasatinib	Small molecule	Inhibitor	ChEMBL	Indication	All	2	Pulmonary disease	No
P09619	CHEMBL1913	PGFRB	Drugged	Single protein	CHEMBL4303201	Anlotinib	Small molecule	Inhibitor	ChEMBL	Indication	All	2	Histiocytoma, malignant fibrous	No
P09619	CHEMBL1913	PGFRB	Drugged	Single protein	CHEMBL1421	Dasatinib	Small molecule	Inhibitor	ChEMBL	Indication	All	2	Kidney disease	No
P09619	CHEMBL1913	PGFRB	Drugged	Single protein	CHEMBL1421	Dasatinib	Small molecule	Inhibitor	ChEMBL	Indication	All	4	Cancers	No
P09619	CHEMBL1913	PGFRB	Drugged	Single protein	CHEMBL1200485	Sorafenib tosylate	Small molecule	Inhibitor	ChEMBL	Indication	All	1	Cancers	No
P09619	CHEMBL1913	PGFRB	Drugged	Single protein	CHEMBL1200485	Sorafenib tosylate	Small molecule	Inhibitor	ChEMBL	Indication	All	2	Cancers	No
P09619	CHEMBL1913	PGFRB	Drugged	Single protein	CHEMBL1200485	Sorafenib tosylate	Small molecule	Inhibitor	ChEMBL	Indication	All	2	Retroviridae infection	No
P09619	CHEMBL1913	PGFRB	Drugged	Single protein	CHEMBL1200485	Sorafenib tosylate	Small molecule	Inhibitor	ChEMBL	Indication	All	3	Cancers	No
P09619	CHEMBL1913	PGFRB	Drugged	Single protein	CHEMBL1200485	Sorafenib tosylate	Small molecule	Inhibitor	ChEMBL	Indication	All	3	Fibromatosis, aggressive	No
P09619	CHEMBL1913	PGFRB	Drugged	Single protein	CHEMBL1200485	Sorafenib tosylate	Small molecule	Inhibitor	ChEMBL	Indication	All	4	Cancers	No
P09619	CHEMBL1913	PGFRB	Drugged	Single protein	CHEMBL1642	Imatinib mesylate	Small molecule	Inhibitor	ChEMBL	Indication	All	0.5	Anemia	No
P09619	CHEMBL1913	PGFRB	Drugged	Single protein	CHEMBL1642	Imatinib mesylate	Small molecule	Inhibitor	ChEMBL	Indication	All	1	Cancers	No
P09619	CHEMBL1913	PGFRB	Drugged	Single protein	CHEMBL1642	Imatinib mesylate	Small molecule	Inhibitor	ChEMBL	Indication	All	1	Pulmonary veno-occlusive disease	No
P09619	CHEMBL1913	PGFRB	Drugged	Single protein	CHEMBL1642	Imatinib mesylate	Small molecule	Inhibitor	ChEMBL	Indication	All	1	Lymphangioleiomyomatosis	No
P09619	CHEMBL1913	PGFRB	Drugged	Single protein	CHEMBL1642	Imatinib mesylate	Small molecule	Inhibitor	ChEMBL	Indication	All	1	Wet macular degeneration	No
P09619	CHEMBL1913	PGFRB	Drugged	Single protein	CHEMBL1421	Dasatinib	Small molecule	Inhibitor	ChEMBL	Indication	All	3	Cancers	No
P09619	CHEMBL1913	PGFRB	Drugged	Single protein	CHEMBL4303201	Anlotinib	Small molecule	Inhibitor	ChEMBL	Indication	All	3	Cancers	No
P09619	CHEMBL1913	PGFRB	Drugged	Single protein	CHEMBL2079588	Telatinib	Small molecule	Inhibitor	ChEMBL	Indication	All	1	Cancers	No
P09619	CHEMBL1913	PGFRB	Drugged	Single protein	CHEMBL2079588	Telatinib	Small molecule	Inhibitor	ChEMBL	Indication	All	2	Cancers	No
P09619	CHEMBL1913	PGFRB	Drugged	Single protein	CHEMBL1421	Dasatinib	Small molecule	Inhibitor	BNF	Side-effect	Common or very common	4	Dyspnoea	No
P09619	CHEMBL1913	PGFRB	Drugged	Single protein	CHEMBL1421	Dasatinib	Small molecule	Inhibitor	BNF	Side-effect	Common or very common	4	Eye inflammation	No
P09619	CHEMBL1913	PGFRB	Drugged	Single protein	CHEMBL1421	Dasatinib	Small molecule	Inhibitor	BNF	Side-effect	Common or very common	4	Facial swelling	No
P09619	CHEMBL1913	PGFRB	Drugged	Single protein	CHEMBL1421	Dasatinib	Small molecule	Inhibitor	BNF	Side-effect	Common or very common	4	Fever	No
P09619	CHEMBL1913	PGFRB	Drugged	Single protein	CHEMBL1421	Dasatinib	Small molecule	Inhibitor	BNF	Side-effect	Common or very common	4	Fluid imbalance	No
P09619	CHEMBL1913	PGFRB	Drugged	Single protein	CHEMBL1421	Dasatinib	Small molecule	Inhibitor	BNF	Side-effect	Common or very common	4	Flushing	No
P09619	CHEMBL1913	PGFRB	Drugged	Single protein	CHEMBL1421	Dasatinib	Small molecule	Inhibitor	BNF	Side-effect	Common or very common	4	Gastrointestinal discomfort	No
P09619	CHEMBL1913	PGFRB	Drugged	Single protein	CHEMBL1421	Dasatinib	Small molecule	Inhibitor	BNF	Side-effect	Common or very common	4	Gastrointestinal disorder	No
P09619	CHEMBL1913	PGFRB	Drugged	Single protein	CHEMBL1421	Dasatinib	Small molecule	Inhibitor	BNF	Side-effect	Common or very common	4	Genital abnormalities	No
P09619	CHEMBL1913	PGFRB	Drugged	Single protein	CHEMBL1421	Dasatinib	Small molecule	Inhibitor	BNF	Side-effect	Common or very common	4	Hemorrhage	No
P09619	CHEMBL1913	PGFRB	Drugged	Single protein	CHEMBL1421	Dasatinib	Small molecule	Inhibitor	BNF	Side-effect	Common or very common	4	Headache	No
P09619	CHEMBL1913	PGFRB	Drugged	Single protein	CHEMBL1421	Dasatinib	Small molecule	Inhibitor	BNF	Side-effect	Common or very common	4	Heart failure	Yes
P09619	CHEMBL1913	PGFRB	Drugged	Single protein	CHEMBL1421	Dasatinib	Small molecule	Inhibitor	BNF	Side-effect	Common or very common	4	Dry eye	No
P09619	CHEMBL1913	PGFRB	Drugged	Single protein	CHEMBL1421	Dasatinib	Small molecule	Inhibitor	BNF	Side-effect	Common or very common	4	Blood pressure disorders	Yes
P09619	CHEMBL1913	PGFRB	Drugged	Single protein	CHEMBL1421	Dasatinib	Small molecule	Inhibitor	BNF	Side-effect	Common or very common	4	Increased risk of infection	No
P09619	CHEMBL1913	PGFRB	Drugged	Single protein	CHEMBL1421	Dasatinib	Small molecule	Inhibitor	BNF	Side-effect	Common or very common	4	Insomnia	No
P09619	CHEMBL1913	PGFRB	Drugged	Single protein	CHEMBL1421	Dasatinib	Small molecule	Inhibitor	BNF	Side-effect	Common or very common	4	Milia	No
P09619	CHEMBL1913	PGFRB	Drugged	Single protein	CHEMBL1421	Dasatinib	Small molecule	Inhibitor	BNF	Side-effect	Common or very common	4	Mucositis	No
P09619	CHEMBL1913	PGFRB	Drugged	Single protein	CHEMBL1421	Dasatinib	Small molecule	Inhibitor	BNF	Side-effect	Common or very common	4	Muscle complaints	No
P09619	CHEMBL1913	PGFRB	Drugged	Single protein	CHEMBL1421	Dasatinib	Small molecule	Inhibitor	BNF	Side-effect	Common or very common	4	Muscle weakness	No
P09619	CHEMBL1913	PGFRB	Drugged	Single protein	CHEMBL1421	Dasatinib	Small molecule	Inhibitor	BNF	Side-effect	Common or very common	4	Musculoskeletal stiffness	No
P09619	CHEMBL1913	PGFRB	Drugged	Single protein	CHEMBL1421	Dasatinib	Small molecule	Inhibitor	BNF	Side-effect	Common or very common	4	Myocardial dysfunction	No
P09619	CHEMBL1913	PGFRB	Drugged	Single protein	CHEMBL1421	Dasatinib	Small molecule	Inhibitor	BNF	Side-effect	Common or very common	4	Nausea	No
P09619	CHEMBL1913	PGFRB	Drugged	Single protein	CHEMBL1421	Dasatinib	Small molecule	Inhibitor	BNF	Side-effect	Common or very common	4	Nerve disorder	No
P09619	CHEMBL1913	PGFRB	Drugged	Single protein	CHEMBL1421	Dasatinib	Small molecule	Inhibitor	BNF	Side-effect	Common or very common	4	Neutropenia	No
P09619	CHEMBL1913	PGFRB	Drugged	Single protein	CHEMBL1421	Dasatinib	Small molecule	Inhibitor	BNF	Side-effect	Common or very common	4	Oedema	No
P09619	CHEMBL1913	PGFRB	Drugged	Single protein	CHEMBL1421	Dasatinib	Small molecule	Inhibitor	BNF	Side-effect	Common or very common	4	Hyperuricemia	No
P09619	CHEMBL2095189	PGFRB	Drugged	Protein complex	CHEMBL1278146	Famitinib	Small molecule	Inhibitor	ChEMBL	Indication	All	3	Cancers	No
P09619	CHEMBL1913	PGFRB	Drugged	Single protein	CHEMBL1421	Dasatinib	Small molecule	Inhibitor	BNF	Side-effect	Common or very common	4	Drowsiness	No
P09619	CHEMBL1913	PGFRB	Drugged	Single protein	CHEMBL1421	Dasatinib	Small molecule	Inhibitor	BNF	Side-effect	Common or very common	4	Diarrhoea	No
P09619	CHEMBL1913	PGFRB	Drugged	Single protein	CHEMBL3545155	Ji-101	Small molecule	Inhibitor	ChEMBL	Indication	All	1	Cancers	No
P09619	CHEMBL1913	PGFRB	Drugged	Single protein	CHEMBL124660	Tandutinib	Small molecule	Inhibitor	ChEMBL	Indication	All	1	Cancers	No
P09619	CHEMBL1913	PGFRB	Drugged	Single protein	CHEMBL124660	Tandutinib	Small molecule	Inhibitor	ChEMBL	Indication	All	2	Cancers	No
P09619	CHEMBL1913	PGFRB	Drugged	Single protein	CHEMBL403989	Tg100-801	Small molecule	Inhibitor	ChEMBL	Indication	All	1	Diabetic retinopathy	No
P09619	CHEMBL1913	PGFRB	Drugged	Single protein	CHEMBL403989	Tg100-801	Small molecule	Inhibitor	ChEMBL	Indication	All	1	Macular degeneration	No
P09619	CHEMBL1913	PGFRB	Drugged	Single protein	CHEMBL403989	Tg100-801	Small molecule	Inhibitor	ChEMBL	Indication	All	2	Wet macular degeneration	No
P09619	CHEMBL1913	PGFRB	Drugged	Single protein	CHEMBL2109544	Cdp-860	Antibody	Inhibitor	ChEMBL	Indication	All	-	-	No
P09619	CHEMBL1913	PGFRB	Drugged	Single protein	CHEMBL3545316	Rinucumab	Antibody	Inhibitor	ChEMBL	Indication	All	2	Macular degeneration	No
P09619	CHEMBL1913	PGFRB	Drugged	Single protein	CHEMBL2105756	Tivozanib hydrochloride	Small molecule	Inhibitor	ChEMBL	Indication	All	1	Liver diseases	No
P09619	CHEMBL1913	PGFRB	Drugged	Single protein	CHEMBL2105756	Tivozanib hydrochloride	Small molecule	Inhibitor	ChEMBL	Indication	All	2	Cancers	No
P09619	CHEMBL1913	PGFRB	Drugged	Single protein	CHEMBL2105756	Tivozanib hydrochloride	Small molecule	Inhibitor	ChEMBL	Indication	All	4	Cancers	No
P09619	CHEMBL1913	PGFRB	Drugged	Single protein	CHEMBL1421	Dasatinib	Small molecule	Inhibitor	BNF	Indication	All	4	Leukemia	No
P09619	CHEMBL1913	PGFRB	Drugged	Single protein	CHEMBL1421	Dasatinib	Small molecule	Inhibitor	BNF	Side-effect	Common or very common	4	Dizziness	No
P09619	CHEMBL1913	PGFRB	Drugged	Single protein	CHEMBL1421	Dasatinib	Small molecule	Inhibitor	BNF	Side-effect	Common or very common	4	Alopecia	No
P09619	CHEMBL1913	PGFRB	Drugged	Single protein	CHEMBL1421	Dasatinib	Small molecule	Inhibitor	BNF	Side-effect	Common or very common	4	Appetite abnormal	No
P09619	CHEMBL1913	PGFRB	Drugged	Single protein	CHEMBL1421	Dasatinib	Small molecule	Inhibitor	BNF	Side-effect	Common or very common	4	Arrhythmias	Yes
P09619	CHEMBL1913	PGFRB	Drugged	Single protein	CHEMBL1421	Dasatinib	Small molecule	Inhibitor	BNF	Side-effect	Common or very common	4	Arthralgia	No
P09619	CHEMBL1913	PGFRB	Drugged	Single protein	CHEMBL1421	Dasatinib	Small molecule	Inhibitor	BNF	Side-effect	Common or very common	4	Asthenia	No
P09619	CHEMBL1913	PGFRB	Drugged	Single protein	CHEMBL1421	Dasatinib	Small molecule	Inhibitor	BNF	Side-effect	Common or very common	4	Bone marrow depression	No
P09619	CHEMBL1913	PGFRB	Drugged	Single protein	CHEMBL1421	Dasatinib	Small molecule	Inhibitor	BNF	Side-effect	Common or very common	4	Cardiac disorder	Yes
P09619	CHEMBL1913	PGFRB	Drugged	Single protein	CHEMBL1421	Dasatinib	Small molecule	Inhibitor	BNF	Side-effect	Common or very common	4	Cardiomyopathy	No
P09619	CHEMBL1913	PGFRB	Drugged	Single protein	CHEMBL1421	Dasatinib	Small molecule	Inhibitor	BNF	Side-effect	Common or very common	4	Chest pain	Yes
P09619	CHEMBL1913	PGFRB	Drugged	Single protein	CHEMBL1421	Dasatinib	Small molecule	Inhibitor	BNF	Side-effect	Common or very common	4	Chills	No
P09619	CHEMBL1913	PGFRB	Drugged	Single protein	CHEMBL1421	Dasatinib	Small molecule	Inhibitor	BNF	Side-effect	Common or very common	4	Constipation	No
P09619	CHEMBL1913	PGFRB	Drugged	Single protein	CHEMBL1421	Dasatinib	Small molecule	Inhibitor	BNF	Side-effect	Common or very common	4	Cough	No
P09619	CHEMBL1913	PGFRB	Drugged	Single protein	CHEMBL1421	Dasatinib	Small molecule	Inhibitor	BNF	Side-effect	Common or very common	4	Depression	No
P09619	CHEMBL1913	PGFRB	Drugged	Single protein	CHEMBL1421	Dasatinib	Small molecule	Inhibitor	BNF	Side-effect	Common or very common	4	Anemia	No
P09619	CHEMBL2095189	PGFRB	Drugged	Protein complex	CHEMBL3545401	X-82	Small molecule	Inhibitor	ChEMBL	Indication	All	1	Cancers	No
P09619	CHEMBL2095189	PGFRB	Drugged	Protein complex	CHEMBL1946170	Regorafenib	Small molecule	Inhibitor	ChEMBL	Indication	All	3	Cancers	No
P09619	CHEMBL2095189	PGFRB	Drugged	Protein complex	CHEMBL3545402	Xl-820	Small molecule	Inhibitor	ChEMBL	Indication	All	1	Cancers	No
P09619	CHEMBL1913	PGFRB	Drugged	Single protein	CHEMBL2103830	Fostamatinib	Small molecule	Inhibitor	ChEMBL	Indication	All	2	Glomerulonephritis, iga	No
P09619	CHEMBL1913	PGFRB	Drugged	Single protein	CHEMBL2103830	Fostamatinib	Small molecule	Inhibitor	ChEMBL	Indication	All	2	Cancers	No
P09619	CHEMBL1913	PGFRB	Drugged	Single protein	CHEMBL2103830	Fostamatinib	Small molecule	Inhibitor	ChEMBL	Indication	All	1	Pneumonia	No
P09619	CHEMBL1913	PGFRB	Drugged	Single protein	CHEMBL2103830	Fostamatinib	Small molecule	Inhibitor	ChEMBL	Indication	All	1	Cancers	No
P09619	CHEMBL1913	PGFRB	Drugged	Single protein	CHEMBL2103830	Fostamatinib	Small molecule	Inhibitor	ChEMBL	Indication	All	4	Purpura, thrombocytopenic, idiopathic	No
P09619	CHEMBL1913	PGFRB	Drugged	Single protein	CHEMBL2103830	Fostamatinib	Small molecule	Inhibitor	ChEMBL	Indication	All	4	Thrombocytopenia	No
P09619	CHEMBL1913	PGFRB	Drugged	Single protein	CHEMBL2103830	Fostamatinib	Small molecule	Inhibitor	ChEMBL	Indication	All	2	Lupus erythematosus, systemic	No
P09619	CHEMBL1913	PGFRB	Drugged	Single protein	CHEMBL2103830	Fostamatinib	Small molecule	Inhibitor	ChEMBL	Indication	All	4	Hemorrhage	No
P09619	CHEMBL1913	PGFRB	Drugged	Single protein	CHEMBL2103830	Fostamatinib	Small molecule	Inhibitor	ChEMBL	Indication	All	2	Hidradenitis suppurativa	No
P09619	CHEMBL1913	PGFRB	Drugged	Single protein	CHEMBL2103830	Fostamatinib	Small molecule	Inhibitor	ChEMBL	Indication	All	2	Pulmonary disease	No
P09619	CHEMBL1913	PGFRB	Drugged	Single protein	CHEMBL3353410	Osimertinib	Small molecule	Inhibitor	ChEMBL	Indication	All	2	Cancers	No
P09619	CHEMBL1913	PGFRB	Drugged	Single protein	CHEMBL3353410	Osimertinib	Small molecule	Inhibitor	ChEMBL	Indication	All	4	Cancers	No
P09619	CHEMBL1913	PGFRB	Drugged	Single protein	CHEMBL3353410	Osimertinib	Small molecule	Inhibitor	ChEMBL	Indication	All	3	Cancers	No
P09619	CHEMBL1913	PGFRB	Drugged	Single protein	CHEMBL3353410	Osimertinib	Small molecule	Inhibitor	ChEMBL	Indication	All	1	Cancers	No
P09619	CHEMBL1913	PGFRB	Drugged	Single protein	CHEMBL3301607	Filgotinib	Small molecule	-	ChEMBL	Indication	All	3	Arthritis	No
P09619	CHEMBL1913	PGFRB	Drugged	Single protein	CHEMBL3301607	Filgotinib	Small molecule	-	ChEMBL	Indication	All	2	Sjogren's syndrome	No
P09619	CHEMBL1913	PGFRB	Drugged	Single protein	CHEMBL3301607	Filgotinib	Small molecule	-	ChEMBL	Indication	All	2	Lupus erythematosus, cutaneous	No
P09619	CHEMBL1913	PGFRB	Drugged	Single protein	CHEMBL3301607	Filgotinib	Small molecule	-	ChEMBL	Indication	All	2	Lupus erythematosus, systemic	No
P09619	CHEMBL1913	PGFRB	Drugged	Single protein	CHEMBL3301607	Filgotinib	Small molecule	-	ChEMBL	Indication	All	3	Spondylitis, ankylosing	No
P09619	CHEMBL1913	PGFRB	Drugged	Single protein	CHEMBL3301607	Filgotinib	Small molecule	-	ChEMBL	Indication	All	2	Inflammatory bowel diseases	No
P09619	CHEMBL1913	PGFRB	Drugged	Single protein	CHEMBL3301607	Filgotinib	Small molecule	-	ChEMBL	Indication	All	1	Kidney disease	No
P09619	CHEMBL1913	PGFRB	Drugged	Single protein	CHEMBL3301607	Filgotinib	Small molecule	-	ChEMBL	Indication	All	4	Immune system diseases	No
P09619	CHEMBL1913	PGFRB	Drugged	Single protein	CHEMBL3301607	Filgotinib	Small molecule	-	ChEMBL	Indication	All	2	Uveitis	No
P09619	CHEMBL1913	PGFRB	Drugged	Single protein	CHEMBL3301607	Filgotinib	Small molecule	-	ChEMBL	Indication	All	3	Colitis, ulcerative	No
P09619	CHEMBL1913	PGFRB	Drugged	Single protein	CHEMBL3301607	Filgotinib	Small molecule	-	ChEMBL	Indication	All	3	Crohn disease	No
P09619	CHEMBL1913	PGFRB	Drugged	Single protein	CHEMBL2103830	Fostamatinib	Small molecule	Inhibitor	ChEMBL	Indication	All	3	Anemia	No
P09619	CHEMBL1913	PGFRB	Drugged	Single protein	CHEMBL2103830	Fostamatinib	Small molecule	Inhibitor	ChEMBL	Indication	All	3	Arthritis	No
P09619	CHEMBL1913	PGFRB	Drugged	Single protein	CHEMBL2403108	Ceritinib	Small molecule	Inhibitor	ChEMBL	Indication	All	1	Liver diseases	No
P09619	CHEMBL1913	PGFRB	Drugged	Single protein	CHEMBL2403108	Ceritinib	Small molecule	Inhibitor	ChEMBL	Indication	All	2	Granuloma, plasma cell	No
P09619	CHEMBL2095189	PGFRB	Drugged	Protein complex	CHEMBL1946170	Regorafenib	Small molecule	Inhibitor	BNF	Side-effect	Uncommon	4	Nail disorder	No
P09619	CHEMBL1913	PGFRB	Drugged	Single protein	CHEMBL1738797	Alectinib	Small molecule	Inhibitor	ChEMBL	Indication	All	4	Cancers	No
P09619	CHEMBL1913	PGFRB	Drugged	Single protein	CHEMBL1738797	Alectinib	Small molecule	Inhibitor	ChEMBL	Indication	All	1	Cancers	No
P09619	CHEMBL1913	PGFRB	Drugged	Single protein	CHEMBL1738797	Alectinib	Small molecule	Inhibitor	ChEMBL	Indication	All	2	Cancers	No
P09619	CHEMBL1913	PGFRB	Drugged	Single protein	CHEMBL1738797	Alectinib	Small molecule	Inhibitor	ChEMBL	Indication	All	1	Liver diseases	No
P09619	CHEMBL1913	PGFRB	Drugged	Single protein	CHEMBL502835	Nintedanib	Small molecule	Inhibitor	ChEMBL	Indication	All	2	Bronchiolitis obliterans	No
P09619	CHEMBL1913	PGFRB	Drugged	Single protein	CHEMBL502835	Nintedanib	Small molecule	Inhibitor	ChEMBL	Indication	All	2	Cancers	No
P09619	CHEMBL1913	PGFRB	Drugged	Single protein	CHEMBL502835	Nintedanib	Small molecule	Inhibitor	ChEMBL	Indication	All	1	Cancers	No
P09619	CHEMBL1913	PGFRB	Drugged	Single protein	CHEMBL502835	Nintedanib	Small molecule	Inhibitor	ChEMBL	Indication	All	3	Pulmonary disease	No
P09619	CHEMBL1913	PGFRB	Drugged	Single protein	CHEMBL502835	Nintedanib	Small molecule	Inhibitor	ChEMBL	Indication	All	3	Cancers	No
P09619	CHEMBL1913	PGFRB	Drugged	Single protein	CHEMBL502835	Nintedanib	Small molecule	Inhibitor	ChEMBL	Indication	All	3	Pulmonary fibrosis	No
P09619	CHEMBL1913	PGFRB	Drugged	Single protein	CHEMBL502835	Nintedanib	Small molecule	Inhibitor	ChEMBL	Indication	All	1	Pulmonary disease	No
P09619	CHEMBL1913	PGFRB	Drugged	Single protein	CHEMBL4204794	Avapritinib	Small molecule	Inhibitor	ChEMBL	Indication	All	2	Cancers	No
P09619	CHEMBL1913	PGFRB	Drugged	Single protein	CHEMBL502835	Nintedanib	Small molecule	Inhibitor	ChEMBL	Indication	All	4	Cancers	No
P09619	CHEMBL1913	PGFRB	Drugged	Single protein	CHEMBL502835	Nintedanib	Small molecule	Inhibitor	ChEMBL	Indication	All	2	Lymphangioleiomyomatosis	No
P09619	CHEMBL1913	PGFRB	Drugged	Single protein	CHEMBL502835	Nintedanib	Small molecule	Inhibitor	ChEMBL	Indication	All	4	Scleroderma	No
P09619	CHEMBL1913	PGFRB	Drugged	Single protein	CHEMBL502835	Nintedanib	Small molecule	Inhibitor	ChEMBL	Indication	All	4	Idiopathic pulmonary fibrosis	No
P09619	CHEMBL1913	PGFRB	Drugged	Single protein	CHEMBL1229517	Vemurafenib	Small molecule	Inhibitor	ChEMBL	Indication	All	0.5	Cancers	No
P09619	CHEMBL1913	PGFRB	Drugged	Single protein	CHEMBL1229517	Vemurafenib	Small molecule	Inhibitor	ChEMBL	Indication	All	1	Cancers	No
P09619	CHEMBL2095189	PGFRB	Drugged	Protein complex	CHEMBL3545401	X-82	Small molecule	Inhibitor	ChEMBL	Indication	All	2	Macular degeneration	No
P09619	CHEMBL1913	PGFRB	Drugged	Single protein	CHEMBL1229517	Vemurafenib	Small molecule	Inhibitor	ChEMBL	Indication	All	2	Cancers	No
P09619	CHEMBL1913	PGFRB	Drugged	Single protein	CHEMBL1229517	Vemurafenib	Small molecule	Inhibitor	ChEMBL	Indication	All	4	Cancers	No
P09619	CHEMBL1913	PGFRB	Drugged	Single protein	CHEMBL1229517	Vemurafenib	Small molecule	Inhibitor	ChEMBL	Indication	All	2	Histiocytosis, langerhans-cell	No
P09619	CHEMBL1913	PGFRB	Drugged	Single protein	CHEMBL2403108	Ceritinib	Small molecule	Inhibitor	ChEMBL	Indication	All	4	Cancers	No
P09619	CHEMBL1913	PGFRB	Drugged	Single protein	CHEMBL2403108	Ceritinib	Small molecule	Inhibitor	ChEMBL	Indication	All	3	Cancers	No
P09619	CHEMBL1913	PGFRB	Drugged	Single protein	CHEMBL2403108	Ceritinib	Small molecule	Inhibitor	ChEMBL	Indication	All	2	Cancers	No
P09619	CHEMBL1913	PGFRB	Drugged	Single protein	CHEMBL502835	Nintedanib	Small molecule	Inhibitor	ChEMBL	Indication	All	2	Telangiectasia, hereditary hemorrhagic	No
P09619	CHEMBL1913	PGFRB	Drugged	Single protein	CHEMBL4204794	Avapritinib	Small molecule	Inhibitor	ChEMBL	Indication	All	1	Cancers	No
P09619	CHEMBL1913	PGFRB	Drugged	Single protein	CHEMBL4204794	Avapritinib	Small molecule	Inhibitor	ChEMBL	Indication	All	4	Cancers	No
P09619	CHEMBL1913	PGFRB	Drugged	Single protein	CHEMBL221959	Tofacitinib	Small molecule	Inhibitor	ChEMBL	Indication	All	2	Alopecia	No
P09619	CHEMBL1913	PGFRB	Drugged	Single protein	CHEMBL1201182	Temsirolimus	Small molecule	Inhibitor	ChEMBL	Indication	All	2	Cancers	No
P09619	CHEMBL1913	PGFRB	Drugged	Single protein	CHEMBL1201182	Temsirolimus	Small molecule	Inhibitor	ChEMBL	Indication	All	2	Retroviridae infection	No
P09619	CHEMBL1913	PGFRB	Drugged	Single protein	CHEMBL1201182	Temsirolimus	Small molecule	Inhibitor	ChEMBL	Indication	All	2	Multiple sclerosis	No
P09619	CHEMBL1913	PGFRB	Drugged	Single protein	CHEMBL1201182	Temsirolimus	Small molecule	Inhibitor	ChEMBL	Indication	All	2	Arthritis	No
P09619	CHEMBL1913	PGFRB	Drugged	Single protein	CHEMBL1201182	Temsirolimus	Small molecule	Inhibitor	ChEMBL	Indication	All	2	Ischemia	Yes
P09619	CHEMBL1913	PGFRB	Drugged	Single protein	CHEMBL1201182	Temsirolimus	Small molecule	Inhibitor	ChEMBL	Indication	All	2	Adenoma	No
P09619	CHEMBL1913	PGFRB	Drugged	Single protein	CHEMBL1201182	Temsirolimus	Small molecule	Inhibitor	ChEMBL	Indication	All	2	Peripheral arterial disease	No
P09619	CHEMBL1913	PGFRB	Drugged	Single protein	CHEMBL1289601	Lenvatinib	Small molecule	Inhibitor	ChEMBL	Indication	All	1	Liver diseases	No
P09619	CHEMBL1913	PGFRB	Drugged	Single protein	CHEMBL1289601	Lenvatinib	Small molecule	Inhibitor	ChEMBL	Indication	All	3	Cancers	No
P09619	CHEMBL1913	PGFRB	Drugged	Single protein	CHEMBL1289601	Lenvatinib	Small molecule	Inhibitor	ChEMBL	Indication	All	2	Cancers	No
P09619	CHEMBL1913	PGFRB	Drugged	Single protein	CHEMBL1289601	Lenvatinib	Small molecule	Inhibitor	ChEMBL	Indication	All	1	Cancers	No
P09619	CHEMBL1913	PGFRB	Drugged	Single protein	CHEMBL1289601	Lenvatinib	Small molecule	Inhibitor	ChEMBL	Indication	All	2	Hepatitis b, chronic	No
P09619	CHEMBL1913	PGFRB	Drugged	Single protein	CHEMBL1201182	Temsirolimus	Small molecule	Inhibitor	ChEMBL	Indication	All	1	Cancers	No
P09619	CHEMBL1913	PGFRB	Drugged	Single protein	CHEMBL1289601	Lenvatinib	Small molecule	Inhibitor	ChEMBL	Indication	All	1	Kidney disease	No
P09619	CHEMBL1913	PGFRB	Drugged	Single protein	CHEMBL1289601	Lenvatinib	Small molecule	Inhibitor	ChEMBL	Indication	All	2	Retroviridae infection	No
P09619	CHEMBL1913	PGFRB	Drugged	Single protein	CHEMBL2216870	Idelalisib	Small molecule	Inhibitor	ChEMBL	Indication	All	2	Cancers	No
P09619	CHEMBL1913	PGFRB	Drugged	Single protein	CHEMBL2216870	Idelalisib	Small molecule	Inhibitor	ChEMBL	Indication	All	1	Cancers	No
P09619	CHEMBL1913	PGFRB	Drugged	Single protein	CHEMBL2216870	Idelalisib	Small molecule	Inhibitor	ChEMBL	Indication	All	4	Cancers	No
P09619	CHEMBL1913	PGFRB	Drugged	Single protein	CHEMBL2216870	Idelalisib	Small molecule	Inhibitor	ChEMBL	Indication	All	2	Amyloidosis	No
P09619	CHEMBL1913	PGFRB	Drugged	Single protein	CHEMBL2216870	Idelalisib	Small molecule	Inhibitor	ChEMBL	Indication	All	3	Cancers	No
P09619	CHEMBL1913	PGFRB	Drugged	Single protein	CHEMBL2216870	Idelalisib	Small molecule	Inhibitor	ChEMBL	Indication	All	1	Rhinitis, allergic, seasonal	No
P09619	CHEMBL1913	PGFRB	Drugged	Single protein	CHEMBL1908391	Masitinib	Small molecule	Inhibitor	ChEMBL	Indication	All	2	Pulmonary disease	No
P09619	CHEMBL1913	PGFRB	Drugged	Single protein	CHEMBL1908391	Masitinib	Small molecule	Inhibitor	ChEMBL	Indication	All	3	Multiple sclerosis	No
P09619	CHEMBL1913	PGFRB	Drugged	Single protein	CHEMBL1908391	Masitinib	Small molecule	Inhibitor	ChEMBL	Indication	All	2	Arthritis	No
P09619	CHEMBL1913	PGFRB	Drugged	Single protein	CHEMBL1908391	Masitinib	Small molecule	Inhibitor	ChEMBL	Indication	All	3	Amyotrophic lateral sclerosis	No
P09619	CHEMBL1913	PGFRB	Drugged	Single protein	CHEMBL1908391	Masitinib	Small molecule	Inhibitor	ChEMBL	Indication	All	2	Cancers	No
P09619	CHEMBL1913	PGFRB	Drugged	Single protein	CHEMBL1289601	Lenvatinib	Small molecule	Inhibitor	ChEMBL	Indication	All	4	Cancers	No
P09619	CHEMBL2095189	PGFRB	Drugged	Protein complex	CHEMBL1946170	Regorafenib	Small molecule	Inhibitor	BNF	Side-effect	Uncommon	4	Myocardial ischemia	Yes
P09619	CHEMBL1913	PGFRB	Drugged	Single protein	CHEMBL1201182	Temsirolimus	Small molecule	Inhibitor	ChEMBL	Indication	All	3	Cancers	No
P09619	CHEMBL1913	PGFRB	Drugged	Single protein	CHEMBL221959	Tofacitinib	Small molecule	Inhibitor	ChEMBL	Indication	All	3	Pulmonary disease	No
P09619	CHEMBL1913	PGFRB	Drugged	Single protein	CHEMBL221959	Tofacitinib	Small molecule	Inhibitor	ChEMBL	Indication	All	1	Lupus erythematosus, systemic	No
P09619	CHEMBL1913	PGFRB	Drugged	Single protein	CHEMBL221959	Tofacitinib	Small molecule	Inhibitor	ChEMBL	Indication	All	1	Kidney disease	No
P09619	CHEMBL1913	PGFRB	Drugged	Single protein	CHEMBL221959	Tofacitinib	Small molecule	Inhibitor	ChEMBL	Indication	All	2	Granuloma, lethal midline	No
P09619	CHEMBL1913	PGFRB	Drugged	Single protein	CHEMBL221959	Tofacitinib	Small molecule	Inhibitor	ChEMBL	Indication	All	3	Psoriasis	No
P09619	CHEMBL1913	PGFRB	Drugged	Single protein	CHEMBL221959	Tofacitinib	Small molecule	Inhibitor	ChEMBL	Indication	All	3	Colitis, ulcerative	No
P09619	CHEMBL1913	PGFRB	Drugged	Single protein	CHEMBL221959	Tofacitinib	Small molecule	Inhibitor	ChEMBL	Indication	All	4	Arthritis	No
P09619	CHEMBL1913	PGFRB	Drugged	Single protein	CHEMBL221959	Tofacitinib	Small molecule	Inhibitor	ChEMBL	Indication	All	3	Spondylitis, ankylosing	No
P09619	CHEMBL1913	PGFRB	Drugged	Single protein	CHEMBL221959	Tofacitinib	Small molecule	Inhibitor	ChEMBL	Indication	All	1	Scleroderma	No
P09619	CHEMBL1913	PGFRB	Drugged	Single protein	CHEMBL221959	Tofacitinib	Small molecule	Inhibitor	ChEMBL	Indication	All	2	Myositis	No
P09619	CHEMBL1913	PGFRB	Drugged	Single protein	CHEMBL221959	Tofacitinib	Small molecule	Inhibitor	ChEMBL	Indication	All	2	Wounds and injuries	No
P09619	CHEMBL1913	PGFRB	Drugged	Single protein	CHEMBL221959	Tofacitinib	Small molecule	Inhibitor	ChEMBL	Indication	All	3	Cancers	No
P09619	CHEMBL1913	PGFRB	Drugged	Single protein	CHEMBL221959	Tofacitinib	Small molecule	Inhibitor	ChEMBL	Indication	All	1	Sarcoidosis	No
P09619	CHEMBL1913	PGFRB	Drugged	Single protein	CHEMBL1201182	Temsirolimus	Small molecule	Inhibitor	ChEMBL	Indication	All	4	Cancers	No
P09619	CHEMBL1913	PGFRB	Drugged	Single protein	CHEMBL221959	Tofacitinib	Small molecule	Inhibitor	ChEMBL	Indication	All	2	Sjogren's syndrome	No
P09619	CHEMBL1913	PGFRB	Drugged	Single protein	CHEMBL221959	Tofacitinib	Small molecule	Inhibitor	ChEMBL	Indication	All	2	Dry eye syndromes	No
P09619	CHEMBL1913	PGFRB	Drugged	Single protein	CHEMBL221959	Tofacitinib	Small molecule	Inhibitor	ChEMBL	Indication	All	2	Pneumonia	No
P09619	CHEMBL1913	PGFRB	Drugged	Single protein	CHEMBL221959	Tofacitinib	Small molecule	Inhibitor	ChEMBL	Indication	All	2	Pouchitis	No
P09619	CHEMBL1913	PGFRB	Drugged	Single protein	CHEMBL221959	Tofacitinib	Small molecule	Inhibitor	ChEMBL	Indication	All	2	Polymyalgia rheumatica	No
P09619	CHEMBL1913	PGFRB	Drugged	Single protein	CHEMBL221959	Tofacitinib	Small molecule	Inhibitor	ChEMBL	Indication	All	0.5	Lupus erythematosus, discoid	No
P09619	CHEMBL1913	PGFRB	Drugged	Single protein	CHEMBL221959	Tofacitinib	Small molecule	Inhibitor	ChEMBL	Indication	All	4	Immune system diseases	No
P09619	CHEMBL1913	PGFRB	Drugged	Single protein	CHEMBL221959	Tofacitinib	Small molecule	Inhibitor	ChEMBL	Indication	All	2	Dermatitis, atopic	No
P09619	CHEMBL1913	PGFRB	Drugged	Single protein	CHEMBL221959	Tofacitinib	Small molecule	Inhibitor	ChEMBL	Indication	All	2	Crohn disease	No
P09619	CHEMBL1913	PGFRB	Drugged	Single protein	CHEMBL221959	Tofacitinib	Small molecule	Inhibitor	ChEMBL	Indication	All	2	Colitis	No
P09619	CHEMBL1913	PGFRB	Drugged	Single protein	CHEMBL221959	Tofacitinib	Small molecule	Inhibitor	ChEMBL	Indication	All	1	Lupus erythematosus, cutaneous	No
P09619	CHEMBL1913	PGFRB	Drugged	Single protein	CHEMBL221959	Tofacitinib	Small molecule	Inhibitor	ChEMBL	Indication	All	0.5	Myasthenia gravis	No
P09619	CHEMBL1913	PGFRB	Drugged	Single protein	CHEMBL221959	Tofacitinib	Small molecule	Inhibitor	ChEMBL	Indication	All	1	Dermatomyositis	No
P09619	CHEMBL1913	PGFRB	Drugged	Single protein	CHEMBL221959	Tofacitinib	Small molecule	Inhibitor	ChEMBL	Indication	All	1	Granulomatous disease, chronic	No
P09619	CHEMBL2095189	PGFRB	Drugged	Protein complex	CHEMBL1946170	Regorafenib	Small molecule	Inhibitor	BNF	Side-effect	Uncommon	4	Myocardial infarction	Yes
P09619	CHEMBL1913	PGFRB	Drugged	Single protein	CHEMBL1229517	Vemurafenib	Small molecule	Inhibitor	ChEMBL	Indication	All	2	Histiocytosis	No
P09619	CHEMBL2095189	PGFRB	Drugged	Protein complex	CHEMBL1946170	Regorafenib	Small molecule	Inhibitor	BNF	Side-effect	Uncommon	4	Gastrointestinal perforation	No
P09619	CHEMBL2095189	PGFRB	Drugged	Protein complex	CHEMBL101253	Vatalanib	Small molecule	Inhibitor	ChEMBL	Indication	All	2	Cancers	No
P09619	CHEMBL2095189	PGFRB	Drugged	Protein complex	CHEMBL101253	Vatalanib	Small molecule	Inhibitor	ChEMBL	Indication	All	2	Von hippel-lindau disease	No
P09619	CHEMBL2095189	PGFRB	Drugged	Protein complex	CHEMBL101253	Vatalanib	Small molecule	Inhibitor	ChEMBL	Indication	All	3	Cancers	No
P09619	CHEMBL2095189	PGFRB	Drugged	Protein complex	CHEMBL274654	Orantinib	Small molecule	Inhibitor	ChEMBL	Indication	All	1	Cancers	No
P09619	CHEMBL2095189	PGFRB	Drugged	Protein complex	CHEMBL1946170	Regorafenib	Small molecule	Inhibitor	BNF	Side-effect	Uncommon	4	Hepatic disorder	No
P09619	CHEMBL2095189	PGFRB	Drugged	Protein complex	CHEMBL522892	Dovitinib	Small molecule	Inhibitor	ChEMBL	Indication	All	1	Cancers	No
P09619	CHEMBL2095189	PGFRB	Drugged	Protein complex	CHEMBL522892	Dovitinib	Small molecule	Inhibitor	ChEMBL	Indication	All	2	Cancers	No
P09619	CHEMBL2095189	PGFRB	Drugged	Protein complex	CHEMBL522892	Dovitinib	Small molecule	Inhibitor	ChEMBL	Indication	All	2	Von hippel-lindau disease	No
P09619	CHEMBL2095189	PGFRB	Drugged	Protein complex	CHEMBL522892	Dovitinib	Small molecule	Inhibitor	ChEMBL	Indication	All	3	Cancers	No
P09619	CHEMBL2095189	PGFRB	Drugged	Protein complex	CHEMBL572881	Motesanib	Small molecule	Inhibitor	ChEMBL	Indication	All	1	Cancers	No
P09619	CHEMBL2095189	PGFRB	Drugged	Protein complex	CHEMBL572881	Motesanib	Small molecule	Inhibitor	ChEMBL	Indication	All	3	Cancers	No
P09619	CHEMBL2095189	PGFRB	Drugged	Protein complex	CHEMBL4650333	Seralutinib	Small molecule	Inhibitor	ChEMBL	Indication	All	2	Pulmonary hypertension	Yes
P09619	CHEMBL2095189	PGFRB	Drugged	Protein complex	CHEMBL608533	Midostaurin	Small molecule	Inhibitor	BNF	Indication	All	4	Leukemia	No
P09619	CHEMBL2095189	PGFRB	Drugged	Protein complex	CHEMBL608533	Midostaurin	Small molecule	Inhibitor	BNF	Indication	All	4	Aggressive systemic mastocytosis	No
P09619	CHEMBL2095189	PGFRB	Drugged	Protein complex	CHEMBL608533	Midostaurin	Small molecule	Inhibitor	BNF	Indication	All	4	Cancers	No
P09619	CHEMBL2095189	PGFRB	Drugged	Protein complex	CHEMBL608533	Midostaurin	Small molecule	Inhibitor	BNF	Side-effect	Common or very common	4	Asthenia	No
P09619	CHEMBL2095189	PGFRB	Drugged	Protein complex	CHEMBL608533	Midostaurin	Small molecule	Inhibitor	BNF	Side-effect	Common or very common	4	Bruising	No
P09619	CHEMBL2095189	PGFRB	Drugged	Protein complex	CHEMBL608533	Midostaurin	Small molecule	Inhibitor	BNF	Side-effect	Common or very common	4	Chills	No
P09619	CHEMBL2095189	PGFRB	Drugged	Protein complex	CHEMBL608533	Midostaurin	Small molecule	Inhibitor	BNF	Side-effect	Common or very common	4	Concentration impaired	No
P09619	CHEMBL2095189	PGFRB	Drugged	Protein complex	CHEMBL608533	Midostaurin	Small molecule	Inhibitor	BNF	Side-effect	Common or very common	4	Constipation	No
P09619	CHEMBL2095189	PGFRB	Drugged	Protein complex	CHEMBL608533	Midostaurin	Small molecule	Inhibitor	BNF	Side-effect	Common or very common	4	Cough	No
P09619	CHEMBL2095189	PGFRB	Drugged	Protein complex	CHEMBL608533	Midostaurin	Small molecule	Inhibitor	BNF	Side-effect	Common or very common	4	Cystitis	No
P09619	CHEMBL2095189	PGFRB	Drugged	Protein complex	CHEMBL608533	Midostaurin	Small molecule	Inhibitor	BNF	Side-effect	Common or very common	4	Diarrhoea	No
P09619	CHEMBL2095189	PGFRB	Drugged	Protein complex	CHEMBL608533	Midostaurin	Small molecule	Inhibitor	BNF	Side-effect	Common or very common	4	Dizziness	No
P09619	CHEMBL2095189	PGFRB	Drugged	Protein complex	CHEMBL608533	Midostaurin	Small molecule	Inhibitor	BNF	Side-effect	Common or very common	4	Dyspepsia	No
P09619	CHEMBL2095189	PGFRB	Drugged	Protein complex	CHEMBL101253	Vatalanib	Small molecule	Inhibitor	ChEMBL	Indication	All	1	Macular degeneration	No
P09619	CHEMBL2095189	PGFRB	Drugged	Protein complex	CHEMBL101253	Vatalanib	Small molecule	Inhibitor	ChEMBL	Indication	All	1	Cancers	No
P09619	CHEMBL2095189	PGFRB	Drugged	Protein complex	CHEMBL608533	Midostaurin	Small molecule	Inhibitor	ChEMBL	Indication	All	4	Cancers	No
P09619	CHEMBL2095189	PGFRB	Drugged	Protein complex	CHEMBL608533	Midostaurin	Small molecule	Inhibitor	ChEMBL	Indication	All	3	Cancers	No
P09619	CHEMBL2095189	PGFRB	Drugged	Protein complex	CHEMBL3545402	Xl-820	Small molecule	Inhibitor	ChEMBL	Indication	All	2	Cancers	No
P09619	CHEMBL2095189	PGFRB	Drugged	Protein complex	CHEMBL3545285	Xl-999	Small molecule	Inhibitor	ChEMBL	Indication	All	1	Cancers	No
P09619	CHEMBL2095189	PGFRB	Drugged	Protein complex	CHEMBL3545285	Xl-999	Small molecule	Inhibitor	ChEMBL	Indication	All	2	Cancers	No
P09619	CHEMBL2095189	PGFRB	Drugged	Protein complex	CHEMBL1908391	Masitinib	Small molecule	Inhibitor	ChEMBL	Indication	All	2	Arthritis	No
P09619	CHEMBL2095189	PGFRB	Drugged	Protein complex	CHEMBL1908391	Masitinib	Small molecule	Inhibitor	ChEMBL	Indication	All	2	Cancers	No
P09619	CHEMBL2095189	PGFRB	Drugged	Protein complex	CHEMBL1908391	Masitinib	Small molecule	Inhibitor	ChEMBL	Indication	All	2	Psoriasis	No
P09619	CHEMBL2095189	PGFRB	Drugged	Protein complex	CHEMBL1908391	Masitinib	Small molecule	Inhibitor	ChEMBL	Indication	All	2	Pulmonary disease	No
P09619	CHEMBL2095189	PGFRB	Drugged	Protein complex	CHEMBL1908391	Masitinib	Small molecule	Inhibitor	ChEMBL	Indication	All	3	Alzheimer disease	No
P09619	CHEMBL2095189	PGFRB	Drugged	Protein complex	CHEMBL1908391	Masitinib	Small molecule	Inhibitor	ChEMBL	Indication	All	3	Amyotrophic lateral sclerosis	No
P09619	CHEMBL2095189	PGFRB	Drugged	Protein complex	CHEMBL1908391	Masitinib	Small molecule	Inhibitor	ChEMBL	Indication	All	3	Pulmonary disease	No
P09619	CHEMBL2095189	PGFRB	Drugged	Protein complex	CHEMBL1908391	Masitinib	Small molecule	Inhibitor	ChEMBL	Indication	All	3	Cancers	No
P09619	CHEMBL2095189	PGFRB	Drugged	Protein complex	CHEMBL1908391	Masitinib	Small molecule	Inhibitor	ChEMBL	Indication	All	3	Multiple sclerosis	No
P09619	CHEMBL2095189	PGFRB	Drugged	Protein complex	CHEMBL608533	Midostaurin	Small molecule	Inhibitor	BNF	Side-effect	Common or very common	4	Dyspnoea	No
P09619	CHEMBL2095189	PGFRB	Drugged	Protein complex	CHEMBL1908391	Masitinib	Small molecule	Inhibitor	ChEMBL	Indication	All	4	Cancers	No
P09619	CHEMBL2095189	PGFRB	Drugged	Protein complex	CHEMBL223360	Linifanib	Small molecule	Inhibitor	ChEMBL	Indication	All	1	Cancers	No
P09619	CHEMBL2095189	PGFRB	Drugged	Protein complex	CHEMBL223360	Linifanib	Small molecule	Inhibitor	ChEMBL	Indication	All	2	Cancers	No
P09619	CHEMBL2095189	PGFRB	Drugged	Protein complex	CHEMBL223360	Linifanib	Small molecule	Inhibitor	ChEMBL	Indication	All	2	Macular degeneration	No
P09619	CHEMBL2095189	PGFRB	Drugged	Protein complex	CHEMBL223360	Linifanib	Small molecule	Inhibitor	ChEMBL	Indication	All	3	Cancers	No
P09619	CHEMBL2095189	PGFRB	Drugged	Protein complex	CHEMBL576982	Quizartinib	Small molecule	Inhibitor	ChEMBL	Indication	All	1	Liver diseases	No
P09619	CHEMBL2095189	PGFRB	Drugged	Protein complex	CHEMBL576982	Quizartinib	Small molecule	Inhibitor	ChEMBL	Indication	All	3	Cancers	No
P09619	CHEMBL2095189	PGFRB	Drugged	Protein complex	CHEMBL491473	Cediranib	Small molecule	Inhibitor	ChEMBL	Indication	All	1	Cancers	No
P09619	CHEMBL2095189	PGFRB	Drugged	Protein complex	CHEMBL491473	Cediranib	Small molecule	Inhibitor	ChEMBL	Indication	All	2	Cancers	No
P09619	CHEMBL2095189	PGFRB	Drugged	Protein complex	CHEMBL491473	Cediranib	Small molecule	Inhibitor	ChEMBL	Indication	All	3	Cancers	No
P09619	CHEMBL2095189	PGFRB	Drugged	Protein complex	CHEMBL608533	Midostaurin	Small molecule	Inhibitor	ChEMBL	Indication	All	1	Liver diseases	No
P09619	CHEMBL2095189	PGFRB	Drugged	Protein complex	CHEMBL608533	Midostaurin	Small molecule	Inhibitor	ChEMBL	Indication	All	1	Cancers	No
P09619	CHEMBL2095189	PGFRB	Drugged	Protein complex	CHEMBL608533	Midostaurin	Small molecule	Inhibitor	ChEMBL	Indication	All	2	Cancers	No
P09619	CHEMBL2095189	PGFRB	Drugged	Protein complex	CHEMBL223360	Linifanib	Small molecule	Inhibitor	ChEMBL	Indication	All	1	Endometriosis	No
P09619	CHEMBL2095189	PGFRB	Drugged	Protein complex	CHEMBL608533	Midostaurin	Small molecule	Inhibitor	BNF	Side-effect	Common or very common	4	Fall	No
P09619	CHEMBL2095189	PGFRB	Drugged	Protein complex	CHEMBL274654	Orantinib	Small molecule	Inhibitor	ChEMBL	Indication	All	3	Cancers	No
P09619	CHEMBL2095189	PGFRB	Drugged	Protein complex	CHEMBL608533	Midostaurin	Small molecule	Inhibitor	BNF	Side-effect	Common or very common	4	Fever	No
P09619	CHEMBL2095189	PGFRB	Drugged	Protein complex	CHEMBL1946170	Regorafenib	Small molecule	Inhibitor	BNF	Side-effect	Common or very common	4	Headache	No
P09619	CHEMBL2095189	PGFRB	Drugged	Protein complex	CHEMBL1946170	Regorafenib	Small molecule	Inhibitor	BNF	Side-effect	Common or very common	4	Hyperbilirubinemia	No
P09619	CHEMBL2095189	PGFRB	Drugged	Protein complex	CHEMBL1946170	Regorafenib	Small molecule	Inhibitor	BNF	Side-effect	Common or very common	4	Blood pressure disorders	Yes
P09619	CHEMBL2095189	PGFRB	Drugged	Protein complex	CHEMBL1946170	Regorafenib	Small molecule	Inhibitor	BNF	Side-effect	Common or very common	4	Hyperuricemia	No
P09619	CHEMBL2095189	PGFRB	Drugged	Protein complex	CHEMBL1946170	Regorafenib	Small molecule	Inhibitor	BNF	Side-effect	Common or very common	4	Hypothyroidism	No
P09619	CHEMBL2095189	PGFRB	Drugged	Protein complex	CHEMBL1946170	Regorafenib	Small molecule	Inhibitor	BNF	Side-effect	Common or very common	4	Increased risk of infection	No
P09619	CHEMBL2095189	PGFRB	Drugged	Protein complex	CHEMBL1946170	Regorafenib	Small molecule	Inhibitor	BNF	Side-effect	Common or very common	4	Leucopenia	No
P09619	CHEMBL2095189	PGFRB	Drugged	Protein complex	CHEMBL1946170	Regorafenib	Small molecule	Inhibitor	BNF	Side-effect	Common or very common	4	Mucositis	No
P09619	CHEMBL2095189	PGFRB	Drugged	Protein complex	CHEMBL1946170	Regorafenib	Small molecule	Inhibitor	BNF	Side-effect	Common or very common	4	Musculoskeletal stiffness	No
P09619	CHEMBL2095189	PGFRB	Drugged	Protein complex	CHEMBL1946170	Regorafenib	Small molecule	Inhibitor	BNF	Side-effect	Common or very common	4	Nausea	No
P09619	CHEMBL2095189	PGFRB	Drugged	Protein complex	CHEMBL1946170	Regorafenib	Small molecule	Inhibitor	BNF	Side-effect	Common or very common	4	Pain	No
P09619	CHEMBL2095189	PGFRB	Drugged	Protein complex	CHEMBL1946170	Regorafenib	Small molecule	Inhibitor	BNF	Side-effect	Common or very common	4	Proteinuria	No
P09619	CHEMBL2095189	PGFRB	Drugged	Protein complex	CHEMBL1946170	Regorafenib	Small molecule	Inhibitor	BNF	Side-effect	Common or very common	4	Gastrooesophageal reflux disease	No
P09619	CHEMBL2095189	PGFRB	Drugged	Protein complex	CHEMBL1946170	Regorafenib	Small molecule	Inhibitor	BNF	Side-effect	Common or very common	4	Skin reactions	No
P09619	CHEMBL2095189	PGFRB	Drugged	Protein complex	CHEMBL1946170	Regorafenib	Small molecule	Inhibitor	BNF	Side-effect	Common or very common	4	Taste altered	No
P09619	CHEMBL2095189	PGFRB	Drugged	Protein complex	CHEMBL1946170	Regorafenib	Small molecule	Inhibitor	BNF	Side-effect	Common or very common	4	Thrombocytopenia	No
P09619	CHEMBL2095189	PGFRB	Drugged	Protein complex	CHEMBL1946170	Regorafenib	Small molecule	Inhibitor	BNF	Side-effect	Common or very common	4	Tremor	No
P09619	CHEMBL2095189	PGFRB	Drugged	Protein complex	CHEMBL1946170	Regorafenib	Small molecule	Inhibitor	BNF	Side-effect	Common or very common	4	Vomiting	No
P09619	CHEMBL2095189	PGFRB	Drugged	Protein complex	CHEMBL1946170	Regorafenib	Small molecule	Inhibitor	BNF	Side-effect	Common or very common	4	Weight decreased	No
P09619	CHEMBL2095189	PGFRB	Drugged	Protein complex	CHEMBL608533	Midostaurin	Small molecule	Inhibitor	BNF	Side-effect	Common or very common	4	Febrile neutropenia	No
P09619	CHEMBL2095189	PGFRB	Drugged	Protein complex	CHEMBL1946170	Regorafenib	Small molecule	Inhibitor	BNF	Side-effect	Not known	4	Artery dissection	No
P09619	CHEMBL2095189	PGFRB	Drugged	Protein complex	CHEMBL1946170	Regorafenib	Small molecule	Inhibitor	BNF	Side-effect	Rare or very rare	4	Cancers	No
P09619	CHEMBL2095189	PGFRB	Drugged	Protein complex	CHEMBL1946170	Regorafenib	Small molecule	Inhibitor	BNF	Side-effect	Rare or very rare	4	Posterior reversible encephalopathy syndrome pres	No
P09619	CHEMBL2095189	PGFRB	Drugged	Protein complex	CHEMBL1946170	Regorafenib	Small molecule	Inhibitor	BNF	Side-effect	Rare or very rare	4	Severe cutaneous adverse reactions scars	No
P09619	CHEMBL2095189	PGFRB	Drugged	Protein complex	CHEMBL1946170	Regorafenib	Small molecule	Inhibitor	BNF	Side-effect	Uncommon	4	-	No
P09619	CHEMBL2095189	PGFRB	Drugged	Protein complex	CHEMBL1946170	Regorafenib	Small molecule	Inhibitor	BNF	Side-effect	Uncommon	4	Gastrointestinal fistula	No
P09619	CHEMBL2095189	PGFRB	Drugged	Protein complex	CHEMBL1946170	Regorafenib	Small molecule	Inhibitor	BNF	Side-effect	Common or very common	4	Stomatitis	No
P09619	CHEMBL2095189	PGFRB	Drugged	Protein complex	CHEMBL1946170	Regorafenib	Small molecule	Inhibitor	BNF	Side-effect	Common or very common	4	Fever	No
P09619	CHEMBL2095189	PGFRB	Drugged	Protein complex	CHEMBL1946170	Regorafenib	Small molecule	Inhibitor	BNF	Side-effect	Not known	4	Aneurysm	No
P09619	CHEMBL2095189	PGFRB	Drugged	Protein complex	CHEMBL1946170	Regorafenib	Small molecule	Inhibitor	BNF	Side-effect	Common or very common	4	Dysphonia	No
P09619	CHEMBL2095189	PGFRB	Drugged	Protein complex	CHEMBL608533	Midostaurin	Small molecule	Inhibitor	BNF	Side-effect	Common or very common	4	Hemorrhage	No
P09619	CHEMBL2095189	PGFRB	Drugged	Protein complex	CHEMBL608533	Midostaurin	Small molecule	Inhibitor	BNF	Side-effect	Common or very common	4	Headache	No
P09619	CHEMBL2095189	PGFRB	Drugged	Protein complex	CHEMBL608533	Midostaurin	Small molecule	Inhibitor	BNF	Side-effect	Common or very common	4	Hyperglycemia	No
P09619	CHEMBL2095189	PGFRB	Drugged	Protein complex	CHEMBL608533	Midostaurin	Small molecule	Inhibitor	BNF	Side-effect	Common or very common	4	Hypersensitivity	No
P09619	CHEMBL2095189	PGFRB	Drugged	Protein complex	CHEMBL608533	Midostaurin	Small molecule	Inhibitor	BNF	Side-effect	Common or very common	4	Blood pressure disorders	Yes
P09619	CHEMBL2095189	PGFRB	Drugged	Protein complex	CHEMBL608533	Midostaurin	Small molecule	Inhibitor	BNF	Side-effect	Common or very common	4	Increased risk of infection	No
P09619	CHEMBL2095189	PGFRB	Drugged	Protein complex	CHEMBL608533	Midostaurin	Small molecule	Inhibitor	BNF	Side-effect	Common or very common	4	Nausea	No
P09619	CHEMBL2095189	PGFRB	Drugged	Protein complex	CHEMBL608533	Midostaurin	Small molecule	Inhibitor	BNF	Side-effect	Common or very common	4	Oedema	No
P09619	CHEMBL2095189	PGFRB	Drugged	Protein complex	CHEMBL608533	Midostaurin	Small molecule	Inhibitor	BNF	Side-effect	Common or very common	4	Oropharyngeal pain	No
P09619	CHEMBL2095189	PGFRB	Drugged	Protein complex	CHEMBL608533	Midostaurin	Small molecule	Inhibitor	BNF	Side-effect	Common or very common	4	Sepsis	No
P09619	CHEMBL2095189	PGFRB	Drugged	Protein complex	CHEMBL608533	Midostaurin	Small molecule	Inhibitor	BNF	Side-effect	Common or very common	4	Tremor	No
P09619	CHEMBL2095189	PGFRB	Drugged	Protein complex	CHEMBL608533	Midostaurin	Small molecule	Inhibitor	BNF	Side-effect	Common or very common	4	Vertigo	No
P09619	CHEMBL2095189	PGFRB	Drugged	Protein complex	CHEMBL608533	Midostaurin	Small molecule	Inhibitor	BNF	Side-effect	Common or very common	4	Vomiting	No
P09619	CHEMBL2095189	PGFRB	Drugged	Protein complex	CHEMBL608533	Midostaurin	Small molecule	Inhibitor	BNF	Side-effect	Common or very common	4	Respiratory disorder	No
P09619	CHEMBL2095189	PGFRB	Drugged	Protein complex	CHEMBL608533	Midostaurin	Small molecule	Inhibitor	BNF	Side-effect	Not known	4	Cardiac disorder	Yes
P09619	CHEMBL2095189	PGFRB	Drugged	Protein complex	CHEMBL1946170	Regorafenib	Small molecule	Inhibitor	BNF	Side-effect	Common or very common	4	Dry mouth	No
P09619	CHEMBL2095189	PGFRB	Drugged	Protein complex	CHEMBL1946170	Regorafenib	Small molecule	Inhibitor	BNF	Side-effect	Common or very common	4	Diarrhoea	No
P09619	CHEMBL2095189	PGFRB	Drugged	Protein complex	CHEMBL608533	Midostaurin	Small molecule	Inhibitor	BNF	Side-effect	Common or very common	4	Weight increased	No
P09619	CHEMBL2095189	PGFRB	Drugged	Protein complex	CHEMBL1946170	Regorafenib	Small molecule	Inhibitor	BNF	Side-effect	Common or very common	4	Appetite decreased	No
P09619	CHEMBL2095189	PGFRB	Drugged	Protein complex	CHEMBL1946170	Regorafenib	Small molecule	Inhibitor	BNF	Side-effect	Common or very common	4	Anemia	No
P09619	CHEMBL2095189	PGFRB	Drugged	Protein complex	CHEMBL1946170	Regorafenib	Small molecule	Inhibitor	BNF	Side-effect	Common or very common	4	Asthenia	No
P09619	CHEMBL2095189	PGFRB	Drugged	Protein complex	CHEMBL1946170	Regorafenib	Small molecule	Inhibitor	BNF	Indication	All	4	Metastatic colorectal cancer	No
P09619	CHEMBL2095189	PGFRB	Drugged	Protein complex	CHEMBL1946170	Regorafenib	Small molecule	Inhibitor	BNF	Indication	All	4	Cancers	No
P09619	CHEMBL2095189	PGFRB	Drugged	Protein complex	CHEMBL608533	Midostaurin	Small molecule	Inhibitor	BNF	Side-effect	Not known	4	Congestive heart failure	Yes
P09619	CHEMBL2095189	PGFRB	Drugged	Protein complex	CHEMBL608533	Midostaurin	Small molecule	Inhibitor	BNF	Side-effect	Not known	4	Qt interval prolongation	Yes
P09619	CHEMBL2095189	PGFRB	Drugged	Protein complex	CHEMBL1946170	Regorafenib	Small molecule	Inhibitor	BNF	Side-effect	Common or very common	4	Alopecia	No
P09619	CHEMBL2095189	PGFRB	Drugged	Protein complex	CHEMBL1946170	Regorafenib	Small molecule	Inhibitor	BNF	Side-effect	Common or very common	4	Electrolyte imbalance	No
P55058	CHEMBL5962	PLTP	Druggable	Single protein	-	-	-	-	-	-	-	-	-	No
O15031	-	PLXB2	Not yet druggable	-	-	-	-	-	-	-	-	-	-	No
Q15238	-	PSG5	Not yet druggable	-	-	-	-	-	-	-	-	-	-	No
Q00887	-	PSG9	Not yet druggable	-	-	-	-	-	-	-	-	-	-	No
P20742	-	PZP	Not yet druggable	-	-	-	-	-	-	-	-	-	-	No
Q8IX30	-	SCUB3	Not yet druggable	-	-	-	-	-	-	-	-	-	-	No
Q99985	-	SEM3C	Not yet druggable	-	-	-	-	-	-	-	-	-	-	No
Q02383	-	SEMG2	Not yet druggable	-	-	-	-	-	-	-	-	-	-	No
P50454	CHEMBL5286	SERPH	Druggable	Single protein	-	-	-	-	-	-	-	-	-	No
Q08ET2	CHEMBL4523280	SIG14	Druggable	Single protein	-	-	-	-	-	-	-	-	-	No
O15389	-	SIGL5	Not yet druggable	-	-	-	-	-	-	-	-	-	-	No
Q86U17	-	SPA11	Not yet druggable	-	-	-	-	-	-	-	-	-	-	No
Q8IW75	-	SPA12	Not yet druggable	-	-	-	-	-	-	-	-	-	-	No
Q86WD7	-	SPA9	Not yet druggable	-	-	-	-	-	-	-	-	-	-	No
Q14515	-	SPRL1	Not yet druggable	-	-	-	-	-	-	-	-	-	-	No
P52823	CHEMBL4879441	STC1	Druggable	Single protein	-	-	-	-	-	-	-	-	-	No
Q9UH65	-	SWP70	Not yet druggable	-	-	-	-	-	-	-	-	-	-	No
Q9BWD1	-	THIC	Not yet druggable	-	-	-	-	-	-	-	-	-	-	No
P49788	-	TIG1	Not yet druggable	-	-	-	-	-	-	-	-	-	-	No
Q96H15	-	TIMD4	Not yet druggable	-	-	-	-	-	-	-	-	-	-	No
Q99727	-	TIMP4	Not yet druggable	-	-	-	-	-	-	-	-	-	-	No
Q15399	CHEMBL3714412	TLR1	Druggable	Single protein	-	-	-	-	-	-	-	-	-	No
Q15399	CHEMBL3885643	TLR1	Druggable	Protein complex	-	-	-	-	-	-	-	-	-	No
O14763	CHEMBL1075153	TR10B	Druggable	Single protein	CHEMBL1743008	Drozitumab	Antibody	Agonist	ChEMBL	Indication	All	2	Cancers	No
O14763	CHEMBL1075153	TR10B	Druggable	Single protein	CHEMBL2107846	Dulanermin	Protein	Agonist	ChEMBL	Indication	All	2	Cancers	No
O14763	CHEMBL1075153	TR10B	Druggable	Single protein	CHEMBL2107846	Dulanermin	Protein	Agonist	ChEMBL	Indication	All	1	Cancers	No
O14763	CHEMBL1075153	TR10B	Druggable	Single protein	CHEMBL1743080	Tigatuzumab	Antibody	Agonist	ChEMBL	Indication	All	2	Cancers	No
O14763	CHEMBL1075153	TR10B	Druggable	Single protein	CHEMBL1743080	Tigatuzumab	Antibody	Agonist	ChEMBL	Indication	All	1	Cancers	No
O14763	CHEMBL1075153	TR10B	Druggable	Single protein	CHEMBL2109248	Apomab	Antibody	Agonist	ChEMBL	Indication	All	-	-	No
O14763	CHEMBL1075153	TR10B	Druggable	Single protein	CHEMBL1743036	Lexatumumab	Antibody	Agonist	ChEMBL	Indication	All	1	Cancers	No
O14763	CHEMBL1075153	TR10B	Druggable	Single protein	CHEMBL2109247	Lby-135	Antibody	Agonist	ChEMBL	Indication	All	-	-	No
O14763	CHEMBL1075153	TR10B	Druggable	Single protein	CHEMBL1743008	Drozitumab	Antibody	Agonist	ChEMBL	Indication	All	1	Cancers	No
O14763	CHEMBL1075153	TR10B	Druggable	Single protein	CHEMBL1743003	Conatumumab	Antibody	Agonist	ChEMBL	Indication	All	1	Cancers	No
P20231	CHEMBL4523196	TRYB2	Druggable	Single protein	-	-	-	-	-	-	-	-	-	No
Q99816	CHEMBL6157	TS101	Drugged	Single protein	CHEMBL273575	Nomifensine	Small molecule	Inhibitor	ChEMBL	Indication	All	4	Depressive disorder	No
Q99816	CHEMBL6157	TS101	Drugged	Single protein	CHEMBL1117	Idarubicin	Small molecule	Inhibitor	ChEMBL	Indication	All	2	Cancers	No
Q99816	CHEMBL6157	TS101	Drugged	Single protein	CHEMBL1117	Idarubicin	Small molecule	Inhibitor	ChEMBL	Indication	All	2	Neutropenia	No
Q99816	CHEMBL6157	TS101	Drugged	Single protein	CHEMBL1117	Idarubicin	Small molecule	Inhibitor	ChEMBL	Indication	All	4	Cancers	No
Q99816	CHEMBL6157	TS101	Drugged	Single protein	CHEMBL1117	Idarubicin	Small molecule	Inhibitor	ChEMBL	Indication	All	3	Cancers	No
Q99816	CHEMBL6157	TS101	Drugged	Single protein	CHEMBL1117	Idarubicin	Small molecule	Inhibitor	ChEMBL	Indication	All	3	Anemia	No
Q99816	CHEMBL6157	TS101	Drugged	Single protein	CHEMBL255044	Flupirtine	Small molecule	-	ChEMBL	Indication	All	2	Fever	No
Q99816	CHEMBL6157	TS101	Drugged	Single protein	CHEMBL255044	Flupirtine	Small molecule	-	ChEMBL	Indication	All	2	Pain	No
Q99816	CHEMBL6157	TS101	Drugged	Single protein	CHEMBL2109593	Fgi-101-1a6	Antibody	Inhibitor	ChEMBL	Indication	All	1	Influenza, human	No
Q99816	CHEMBL6157	TS101	Drugged	Single protein	CHEMBL932	Dipyridamole	Small molecule	Inhibitor	ChEMBL	Indication	All	2	Anemia	No
Q99816	CHEMBL6157	TS101	Drugged	Single protein	CHEMBL1201356	Methylergonovine	Small molecule	Antagonist / partial agonist	ChEMBL	Indication	All	4	Hemorrhage	No
Q99816	CHEMBL6157	TS101	Drugged	Single protein	CHEMBL932	Dipyridamole	Small molecule	Inhibitor	ChEMBL	Indication	All	1	Iga vasculitis	No
Q99816	CHEMBL6157	TS101	Drugged	Single protein	CHEMBL255044	Flupirtine	Small molecule	-	ChEMBL	Indication	All	2	Multiple sclerosis	No
Q99816	CHEMBL6157	TS101	Drugged	Single protein	CHEMBL932	Dipyridamole	Small molecule	Inhibitor	ChEMBL	Indication	All	2	Heart diseases	Yes
Q99816	CHEMBL6157	TS101	Drugged	Single protein	CHEMBL932	Dipyridamole	Small molecule	Inhibitor	ChEMBL	Indication	All	3	Pulmonary disease	No
Q99816	CHEMBL6157	TS101	Drugged	Single protein	CHEMBL932	Dipyridamole	Small molecule	Inhibitor	ChEMBL	Indication	All	2	Takotsubo cardiomyopathy	Yes
Q99816	CHEMBL6157	TS101	Drugged	Single protein	CHEMBL932	Dipyridamole	Small molecule	Inhibitor	ChEMBL	Indication	All	4	Coronary artery disease	Yes
Q99816	CHEMBL6157	TS101	Drugged	Single protein	CHEMBL932	Dipyridamole	Small molecule	Inhibitor	ChEMBL	Indication	All	3	Myocardial ischemia	Yes
Q99816	CHEMBL6157	TS101	Drugged	Single protein	CHEMBL932	Dipyridamole	Small molecule	Inhibitor	ChEMBL	Indication	All	2	Carotid stenosis	No
Q99816	CHEMBL6157	TS101	Drugged	Single protein	CHEMBL932	Dipyridamole	Small molecule	Inhibitor	ChEMBL	Indication	All	2	Cancers	No
Q99816	CHEMBL6157	TS101	Drugged	Single protein	CHEMBL932	Dipyridamole	Small molecule	Inhibitor	ChEMBL	Indication	All	1	Hiv infection	No
Q99816	CHEMBL6157	TS101	Drugged	Single protein	CHEMBL932	Dipyridamole	Small molecule	Inhibitor	ChEMBL	Indication	All	2	Arthritis	No
Q99816	CHEMBL6157	TS101	Drugged	Single protein	CHEMBL932	Dipyridamole	Small molecule	Inhibitor	ChEMBL	Indication	All	4	Thrombosis	No
Q99816	CHEMBL6157	TS101	Drugged	Single protein	CHEMBL932	Dipyridamole	Small molecule	Inhibitor	ChEMBL	Indication	All	4	Stroke	No
Q99816	CHEMBL6157	TS101	Drugged	Single protein	CHEMBL932	Dipyridamole	Small molecule	Inhibitor	ChEMBL	Indication	All	3	Angina	Yes
Q99816	CHEMBL6157	TS101	Drugged	Single protein	CHEMBL932	Dipyridamole	Small molecule	Inhibitor	ChEMBL	Indication	All	1	Blood pressure disorders	Yes
O60701	-	UGDH	Not yet druggable	-	-	-	-	-	-	-	-	-	-	No
P52758	-	UK114	Not yet druggable	-	-	-	-	-	-	-	-	-	-	No
Q6UXI7	-	VITRN	Not yet druggable	-	-	-	-	-	-	-	-	-	-	No
Q969T9	-	WBP2	Not yet druggable	-	-	-	-	-	-	-	-	-	-	No
Q9NZC7	-	WWOX	Not yet druggable	-	-	-	-	-	-	-	-	-	-	No
Q9BYB0	-	-	Not yet druggable	-	-	-	-	-	-	-	-	-	-	No
* Columns: Target Uniprot ID - Uniprot ID of the protein (target), Druggability - druggability per
protein, where druggable is defined as a protein targeted by a compound that is being tested, and
drugged is defined as a protein targeted by an approved compound (see Methods section), Max phase -
The maximum phase the drug has reached for the intended indication (0 = pre-clinical phases, 4 = in
use in the clinic), see for more information: https://cfinan.gitlab.io/bio-
misc/scripts/drug_lookups.html, Abbreviations: BNF = British National Formulary.

### Sheet: Table S11
Phenotype	Indications	Side-effects	Total
Cancers	20	1	20
Pulmonary disease	16	1	16
Kidney disease	15	0	15
Hiv infection	12	0	12
Arthritis	11	1	11
Coronary heart disease	11	2	11
Anemia	10	1	10
Multiple sclerosis	10	0	10
Blood pressure disorders	8	3	9
Heart failure	9	1	9
Hemorrhage	7	4	9
Immune system diseases	9	0	9
Graft vs host disease	9	0	9
Infections	9	0	9
Depressive disorder	8	0	8
Thrombocytopenia	5	5	8
Neuromyelitis optica	8	0	8
Pneumonia	8	0	8
Colitis, ulcerative	7	0	7
Epilepsy	7	0	7
Stroke	7	0	7
Skin reactions	0	7	7
Diabetes mellitus, type 1	7	0	7
Influenza, human	7	0	7
Lupus erythematosus, systemic	7	0	7
Pain	6	2	7
Purpura, thrombocytopenic, idiopathic	7	0	7
Hepatitis c	6	0	6
Amyloidosis	6	0	6
Uveitis	6	0	6
Bronchiolitis obliterans	6	0	6
Dizziness	0	6	6
Arrhythmias	6	3	6
Psoriasis	6	0	6
Nausea	3	5	6
Pulmonary hypertension	6	1	6
Crohn disease	6	0	6
Alzheimer disease	6	0	6
Immunoblastic lymphadenopathy	6	0	6
Fever	4	3	6
Parkinson disease	6	0	6
Headache	1	6	6
Spondylitis, ankylosing	6	0	6
Angiodema	5	1	5
Eye diseases	5	0	5
Immunoglobulin light-chain amyloidosis	5	0	5
Scleroderma	5	0	5
Vision disorder	0	5	5
Alcoholism	5	0	5
Amyotrophic lateral sclerosis	5	0	5
Thrombosis	5	0	5
Encephalitis, japanese	5	0	5
Hepatitis b, chronic	5	0	5
Macular degeneration	5	0	5
Schizophrenia	5	0	5
Vomiting	1	5	5
Wounds and injuries	5	0	5
Cystic fibrosis	5	0	5
Idiopathic pulmonary fibrosis	5	0	5
Myasthenia gravis	5	0	5
Keratosis, actinic	4	0	4
Hepatic disorder	0	4	4
Osteomyelitis	4	0	4
Tuberculosis	4	0	4
Cytomegalovirus infection	4	0	4
Dyspepsia	2	2	4
Depression	0	4	4
Polymyalgia rheumatica	4	0	4
Cough	2	2	4
Bacterial infection	4	0	4
Liver diseases	4	0	4
Confusion	0	4	4
Hypersensitivity	1	3	4
Liver cirrhosis	4	0	4
Sjogren's syndrome	4	0	4
Huntington disease	4	0	4
Acquired immunodeficiency syndrome	4	0	4
Gout	4	0	4
Malaria	4	0	4
Brain diseases	4	0	4
Graves ophthalmopathy	4	0	4
Thrombocythemia, essential	4	0	4
Dermatitis, atopic	4	0	4
Neurofibromatosis 1	4	0	4
Uremia	4	0	4
Eosinophilia	3	1	4
Atrial fibrillation	4	0	4
Lupus nephritis	4	0	4
Diarrhoea	0	4	4
Premature birth	4	0	4
Red-cell aplasia, pure	4	0	4
Acute lung injury	4	0	4
Lymphoproliferative disorder	4	0	4
Hematologic diseases	4	0	4
Diabetes mellitus	3	1	4
Amyloidosis, familial	4	0	4
Polycythemia vera	4	0	4
Arthralgia	2	2	4
Neutropenia	3	2	4
Beta-thalassemia	3	0	3
Keloid	3	0	3
Spinal cord injuries	3	0	3
Cognitive dysfunction	3	0	3
Frontotemporal dementia	3	0	3
Oral disorder	0	3	3
Lymphangioleiomyomatosis	3	0	3
Ascites	3	1	3
Dementia	3	1	3
Anxiety	2	2	3
Hepatopulmonary syndrome	3	0	3
Hypercholesterolemia	3	1	3
Retroviridae infection	3	0	3
Liver cirrhosis, biliary	3	0	3
Sepsis	2	1	3
Aging	3	0	3
Psychotic disorder	3	0	3
Glomerulosclerosis, focal segmental	3	0	3
Thalassemia	3	0	3
Venous thrombosis	3	0	3
Myalgia	1	2	3
Retinal vein occlusion	3	0	3
Hyperinsulinism	3	0	3
Fibromatosis, aggressive	3	0	3
Intracranial aneurysm	3	0	3
Ischemia	3	0	3
Tobacco use disorder	3	0	3
Hemorrhagic fever, ebola	3	0	3
Histiocytosis, langerhans-cell	3	0	3
Immunologic deficiency syndromes	3	0	3
Progeria	3	0	3
Virus diseases	3	0	3
Stomatitis	2	1	3
Granulomatous disease, chronic	3	0	3
Obsessive-compulsive disorder	3	0	3
Dry eye syndromes	3	0	3
Sturge-weber syndrome	3	0	3
Glycogen storage disease type ii	3	0	3
Dermatitis, allergic contact	3	0	3
Histiocytosis	3	0	3
Drowsiness	0	3	3
Movement disorder	1	2	3
Chest pain	1	2	3
Dermatomyositis	3	0	3
Diabetic foot	3	0	3
Erdheim-chester disease	3	0	3
Nephrotic syndrome	1	2	3
Skin diseases	3	0	3
Multiple system atrophy	3	0	3
Sarcoidosis	3	0	3
Polycystic kidney, autosomal dominant	3	0	3
Abdominal pain	1	2	3
Pemphigus	3	0	3
Eczema	3	0	3
Severe combined immunodeficiency	3	0	3
Essential tremor	3	0	3
Colitis	2	1	3
Syncope	0	3	3
Hidradenitis suppurativa	3	0	3
Rhinitis, allergic, seasonal	3	0	3
Leucopenia	0	3	3
Hypereosinophilic syndrome	3	0	3
Loiasis	3	0	3
Wet macular degeneration	3	0	3
Fibroma	3	0	3
Pulmonary veno-occlusive disease	3	0	3
Alopecia	3	1	3
Lupus erythematosus, cutaneous	3	0	3
Eye inflammation	0	3	3
Dry eye	0	3	3
Lymphohistiocytosis, hemophagocytic	3	0	3
Telangiectasia, hereditary hemorrhagic	3	0	3
Seizure	0	3	3
Anaphylaxis	3	0	3
Macrophage activation syndrome	3	0	3
Endometrial hyperplasia	3	0	3
Pancreatitis	2	1	3
Lymphedema	3	0	3
Corneal neovascularization	3	0	3
Takotsubo cardiomyopathy	3	0	3
Tuberous sclerosis	3	0	3
Giant cell arteritis	3	0	3
Granuloma, lethal midline	3	0	3
Bone diseases, metabolic	3	0	3
Inflammation	3	0	3
Clostridium infection	3	0	3
Adenoma	3	0	3
Digestive system diseases	3	0	3
Ulcer	3	0	3
Duodenal ulcer	3	0	3
Peptic ulcer	3	0	3
Cocaine-related disorder	3	0	3
Synovitis, pigmented villonodular	3	0	3
Eosinophilic esophagitis	3	0	3
Chordoma	3	0	3
Gastroesophageal reflux	3	0	3
Stomach ulcer	3	0	3
Substance-related disorder	3	0	3
Von hippel-lindau disease	3	0	3
Shock	3	0	3
Gastrointestinal disorder	0	3	3
Appetite decreased	0	3	3
Asthenia	0	3	3
Diabetic retinopathy	3	0	3
Cerebellar ataxia	3	0	3
Constipation	1	2	3
Cellulitis	3	0	3
Peripheral nervous system diseases	3	0	3
Obesity	3	0	3
Chronic pain	3	0	3
Diabetes mellitus, type 2	3	0	3
Helicobacter infection	3	0	3
Adenomatous polyposis coli	3	0	3
Barrett esophagus	3	0	3
Child development disorder, pervasive	3	0	3
Memory loss	0	2	2
Sarcopenia	2	0	2
Postoperative nausea and vomiting	2	0	2
Myositis, inclusion body	2	0	2
Birt-hogg-dube syndrome	2	0	2
Gaucher disease	2	0	2
Skin ulcer	2	1	2
Restless legs syndrome	2	0	2
Malaise	0	2	2
Vascular malformations	2	0	2
Lichen planus	2	0	2
Pachyonychia congenita	2	0	2
Familial mediterranean fever	2	0	2
Cachexia	2	0	2
Scleritis	2	0	2
Pouchitis	2	0	2
Lupus erythematosus, discoid	2	0	2
Pheochromocytoma	2	0	2
Intracranial arteriovenous malformations	2	0	2
Granuloma, plasma cell	2	0	2
Glomerulonephritis, iga	2	0	2
Pulmonary fibrosis	2	0	2
Myositis	2	0	2
Pyelonephritis	2	0	2
Appendicitis	2	0	2
Inflammatory bowel diseases	2	0	2
Lecithin cholesterol acyltransferase deficiency	2	0	2
Port-wine stain	2	0	2
Gangliosidoses	2	0	2
Acne vulgaris	2	0	2
Retinal pigment epitheliopathy	0	2	2
Eye discomfort	0	2	2
Lennox gastaut syndrome	2	0	2
Seizures	2	1	2
Treatment of vitreomacular traction, including when associated with a macular hole of diameter less than or equal to 400 microns	2	0	2
Severe dengue	2	0	2
Retinal perforations	2	0	2
Menopause	2	0	2
Cardiomegaly	2	1	2
Hamartoma syndrome, multiple	2	0	2
Sinusitis	2	0	2
Necrobiosis lipoidica	2	0	2
Dermatitis	2	0	2
Cicatrix	2	0	2
Vitiligo	2	0	2
Osteoporosis, postmenopausal	2	0	2
Eye infection	2	0	2
Endocardial cushion defects	2	0	2
Neurofibromatosis 2	2	0	2
Autistic disorder	2	0	2
Osteoporosis	2	0	2
Peutz-jeghers syndrome	2	0	2
Hyperaldosteronism	2	0	2
Fragile x syndrome	2	0	2
Angiomyolipoma	2	0	2
Intellectual disability	2	0	2
Cardiovascular abnormalities	2	0	2
Lichen planus, oral	2	0	2
Food hypersensitivity	2	0	2
Central serous chorioretinopathy	2	0	2
Cysticercosis	2	0	2
Endometriosis	2	0	2
Weight decreased	0	2	2
Marijuana abuse	2	0	2
Gambling	2	0	2
Multiple organ failure	2	0	2
Esophagitis, peptic	2	0	2
Gastritis	2	0	2
Mucositis	1	1	2
Agitation	0	2	2
Taste altered	0	2	2
Laryngopharyngeal reflux	2	0	2
Hearing loss	1	1	2
Fibromyalgia	2	0	2
Heartburn	2	0	2
Hot flashes	2	0	2
Muscular atrophy, spinal	2	0	2
Squamous intraepithelial lesions	2	0	2
Diabetic neuropathies	2	0	2
Prader-willi syndrome	2	0	2
Amphetamine-related disorder	2	0	2
Conjunctivitis	0	2	2
Tinnitus	1	2	2
Severe cutaneous adverse reactions scars	0	2	2
Renal impairment	0	2	2
Esophagitis	2	0	2
Flushing	0	2	2
Vertigo	0	2	2
Insomnia	0	2	2
Nephrolithiasis	0	2	2
Electrolyte imbalance	0	2	2
Tourette syndrome	2	0	2
Heart diseases	2	0	2
Neurofibromatoses	2	0	2
Attention deficit disorder with hyperactivity	2	0	2
Demyelinating diseases	2	0	2
Hyperparathyroidism, primary	2	0	2
Optic neuritis	2	0	2
Status epilepticus	2	0	2
Migraine with aura	2	0	2
Prostatitis	2	0	2
Staphylococcal infection	2	0	2
Gastrointestinal hemorrhage	2	0	2
Erectile dysfunction	2	0	2
Tremor	1	1	2
Non-alcoholic fatty liver disease	2	0	2
Photosensitivity reaction	0	2	2
Endocarditis	2	0	2
Fall	0	2	2
Libido decreased	0	2	2
Ischemic heart disease	0	2	2
Dry mouth	0	2	2
Gastrointestinal discomfort	0	2	2
Influenza like illness	0	2	2
Stress disorder, post-traumatic	2	0	2
Hyperglycemia	0	2	2
Radiculopathy	2	0	2
Otitis externa	2	0	2
Gynaecomastia	0	2	2
Cholangitis, sclerosing	2	0	2
Retroperitoneal fibrosis	2	0	2
St elevation myocardial infarction	2	0	2
Fractures, bone	2	0	2
Migraine disorder	2	0	2
Neuralgia	2	0	2
Stevens-johnson syndrome	0	2	2
Hypothyroidism	0	2	2
Weight increased	0	2	2
Papillomavirus infection	2	0	2
Sleep initiation and maintenance disorder	2	0	2
Bipolar disorder	2	0	2
Behcet syndrome	2	0	2
Fatigue	1	2	2
Carotid stenosis	2	0	2
Lung diseases	2	0	2
Hyperhidrosis	1	1	2
Pregnancy	2	0	2
Osteonecrosis	1	1	2
Chills	0	2	2
Intestinal obstruction	2	0	2
Toothache	2	0	2
Opioid-related disorder	2	0	2
Thrombotic microangiopathy	0	2	2
Cataract	2	0	2
Myelodysplastic-myeloproliferative diseases	2	0	2
Dyspnoea	0	2	2
Brain injuries	2	0	2
Urinary tract infection	2	0	2
Hyperthyroidism	1	1	2
Shock, septic	2	0	2
Prostatic hyperplasia	2	0	2
Hernias, diaphragmatic, congenital	2	0	2
Rheumatic diseases	2	0	2
Polyradiculoneuropathy, chronic inflammatory demyelinating	2	0	2
Increased risk of infection	0	2	2
Eye disorder	0	2	2
Compartment syndromes	1	0	1
Gingivitis	1	0	1
Excessive tearing	0	1	1
Emotional lability	0	1	1
Familial hypophosphatemic rickets	1	0	1
Fluorosis, dental	1	0	1
Cerebrovascular insufficiency	0	1	1
Sensitivity and specificity	1	0	1
Cholecystitis	0	1	1
Embolism and thrombosis	0	1	1
Hypogonadism	1	0	1
Brain concussion	1	0	1
Parkinson's disease and end-of-dose motor fluctuations not adequately controlled with levodopa and dopa-decarboxylase inhibitor treatment	1	0	1
Pseudomonas infection	1	0	1
Dysphagia	0	1	1
Bronchiectasis	1	0	1
Lymphopenia	0	1	1
Tooth diseases	1	0	1
Adjunct to co-beneldopa or co-careldopa in parkinson's disease with ‘end-of-dose’ motor fluctuations if another inhibitor of peripheral catechol-o-methyltransferase inappropriate	1	0	1
Borderline personality disorder	1	0	1
Hypertrophy	1	0	1
Neck pain	1	0	1
Cardiac inflammation	0	1	1
Qt interval prolongation	0	1	1
Cns hemorrhage	0	1	1
Nervous system diseases	1	0	1
Meningitis, bacterial	1	0	1
Scrotal oedema	0	1	1
Proteinuria	0	1	1
Respiratory tract infection	1	0	1
Carpal tunnel syndrome	1	0	1
Ankle fractures	1	0	1
Paget disease, extramammary	1	0	1
Sleep disorder	0	1	1
Fissure in ano	1	0	1
Fetal membranes, premature rupture	1	0	1
Oligohydramnios	1	0	1
Helminthiasis	1	0	1
Graves disease	1	0	1
Immunoglobulin g4-related disease	1	0	1
Hair disorder	0	1	1
Posterior reversible encephalopathy syndrome pres	0	1	1
Hypoalbuminemia	0	1	1
Dysphonia	0	1	1
Myopathy	0	1	1
Hepatitis b reactivation	0	1	1
Cardiac arrest	0	1	1
Mucopolysaccharidosis vi	1	0	1
Hypernatremia	1	0	1
Hypoxia	1	0	1
Menstrual disorder	0	1	1
Tennis elbow	1	0	1
Epiphyses delayed fusion	0	1	1
Ductus arteriosus, patent	1	0	1
Oropharyngeal pain	0	1	1
Raynaud disease	1	0	1
Lymphadenopathy	0	1	1
Pericardial effusion	0	1	1
Metastatic colorectal cancer	1	0	1
Nutrition disorder	1	0	1
Neuroma	1	0	1
Weight changes	0	1	1
Osteogenesis imperfecta	1	0	1
Hypersensitivity vasculitis	0	1	1
Facial paralysis	0	1	1
Congestive heart failure	0	1	1
Growth retardation	0	1	1
Sweat changes	0	1	1
Respiratory disorder	0	1	1
Down syndrome	1	0	1
Ovarian hyperstimulation syndrome	1	0	1
Leiomyoma	1	0	1
Thyroiditis	0	1	1
Penile disorder	0	1	1
Pure red cell aplasia	0	1	1
Zika virus infection	1	0	1
Panniculitis	0	1	1
Insulin resistance	1	0	1
Hypovolemia	1	0	1
Nail disorder	0	1	1
Perinephric effusion	0	1	1
Hypothermia	1	0	1
Peripheral swelling	0	1	1
Rhinitis	1	0	1
Postpartum hemorrhage	1	0	1
Headache disorder	1	0	1
Persistent fetal circulation syndrome	1	0	1
Rib fractures	1	0	1
Corneal edema	1	0	1
Dysentery, bacillary	1	0	1
Postoperative complications	1	0	1
Pulmonary oedema	0	1	1
Gastrointestinal fistula	0	1	1
Aneurysm	0	1	1
Wolff-parkinson-white syndrome	1	0	1
Pathological gambling	0	1	1
Coronary stenosis	1	0	1
Fluid imbalance	0	1	1
Aggressive systemic mastocytosis	1	0	1
Still's disease, adult-onset	1	0	1
Polychondritis, relapsing	1	0	1
Fibrous dysplasia of bone	1	0	1
Complex regional pain syndromes	1	0	1
Hepatitis d	1	0	1
Hepatitis	1	0	1
Bruising	0	1	1
Genital abnormalities	0	1	1
Hepatitis, chronic	1	0	1
Coronavirus infection	1	0	1
Treatment of relapsing, remitting multiple sclerosis	1	0	1
Rett syndrome	1	0	1
Hyperthermia	0	1	1
Pulmonary arterial hypertension	0	1	1
Facial swelling	0	1	1
Glomerulosclerosis	0	1	1
Hemolytic uremic syndrome	0	1	1
Injection site necrosis	0	1	1
Condylomata acuminata	1	0	1
Retinal vasculitis	1	0	1
Histiocytoma, malignant fibrous	1	0	1
Concentration impaired	0	1	1
Palpitations	0	1	1
Gait abnormal	0	1	1
Schnitzler syndrome	1	0	1
Takayasu arteritis	1	0	1
Polycystic ovary syndrome	1	0	1
Opsoclonus-myoclonus syndrome	1	0	1
Stiff-person syndrome	1	0	1
Hyperuricemia	0	1	1
Oedema	0	1	1
Appetite abnormal	0	1	1
Nerve disorder	0	1	1
Gram-positive bacterial infection	1	0	1
Bacteremia	1	0	1
Bone marrow depression	0	1	1
Myocardial dysfunction	0	1	1
Cardiac disorder	0	1	1
Hernia, inguinal	1	0	1
Dyslipidemia	0	1	1
Musculoskeletal stiffness	0	1	1
Infusion related reaction	0	1	1
Muscle weakness	0	1	1
Interstitial lung disease	0	1	1
Muscle complaints	0	1	1
Pancytopenia	0	1	1
Cardiomyopathy	0	1	1
Peripheral oedema	0	1	1
Gastrointestinal perforation	0	1	1
Milia	0	1	1
Prevention of recurrent attacks of hereditary angiodema	1	0	1
Epilepsy, absence	1	0	1
Neuroleptic malignant syndrome	0	1	1
Epidermolysis bullosa, junctional	1	0	1
Tendinitis	0	1	1
Pick disease of the brain	1	0	1
Upper respiratory tract infection	0	1	1
Trichotillomania	1	0	1
Fatty liver	1	0	1
Blepharospasm	1	0	1
Hallucination	0	1	1
Anorexia nervosa	1	0	1
Postural hypotension	0	1	1
Cystitis, interstitial	1	0	1
Hepatocellular injury	0	1	1
Mesenchymoma	1	0	1
Epidermolysis bullosa simplex	1	0	1
Sexual dysfunction	0	1	1
Psychiatric disorder	0	1	1
Histiocytoma	1	0	1
Leukemia	1	0	1
Eating disorder	0	1	1
Rhabdomyolysis	0	1	1
Urine discolouration	0	1	1
Hemangiopericytoma	1	0	1
Hair colour changes	0	1	1
Impulse-control disorder	0	1	1
Nail discolouration	0	1	1
Liver failure	1	0	1
Testicular swelling	0	1	1
Adjunct to co-beneldopa or co-careldopa in parkinson's disease with ‘end-of-dose’ motor fluctuations	1	0	1
Conjunctivitis, bacterial	1	0	1
Corneal ulcer	1	0	1
Maxillary sinusitis	1	0	1
Hepatitis, autoimmune	1	0	1
Vulvovaginal swelling	0	1	1
Epilepsies, myoclonic	1	0	1
Spasms, infantile	1	0	1
Pelvic inflammatory disease	1	0	1
Otitis media	1	0	1
Cystitis	0	1	1
Escherichia coli infection	1	0	1
Hyperbilirubinemia	0	1	1
Gastrooesophageal reflux disease	0	1	1
Febrile neutropenia	0	1	1
Artery dissection	0	1	1
Epidermolysis bullosa dystrophica	1	0	1
Tuberculosis, multidrug-resistant	1	0	1
Sleep wake disorder	1	0	1
Urinary bladder, overactive	1	0	1
Urinary frequency increased	0	1	1
Endophthalmitis	1	0	1
Tumour lysis syndrome	0	1	1
Bronchitis, chronic	1	0	1
Colonic polyps	1	0	1
Hepatitis b	1	0	1
Pulmonary edema	1	0	1
Glomerulonephritis, membranous	1	0	1
Ciliary motility disorder	1	0	1
Cholecystitis, acute	1	0	1
Tachypnea	1	0	1
Diabetic ketoacidosis	1	0	1
Familial primary pulmonary hypertension	1	0	1
Periodontal diseases	1	0	1
Dupuytren contracture	1	0	1
Mucopolysaccharidosis ii	1	0	1
Dental caries	1	0	1
Esophageal achalasia	1	0	1
West nile fever	1	0	1
Laryngismus	1	0	1
Postpoliomyelitis syndrome	1	0	1
Heavy metal poisoning	1	0	1
Phobia, social	1	0	1
Dyspnea	1	0	1
Joint diseases	1	0	1
Muscular dystrophy, duchenne	1	0	1
Infertility, male	1	0	1
Erythromelalgia	1	0	1
Dengue	1	0	1
Cerebral hemorrhage	1	0	1
Brain edema	1	0	1
Pruritus	1	0	1
Pneumococcal infection	1	0	1
Urethral stricture	1	0	1
Renal colic	1	1	1
Acromegaly	1	0	1
Jaundice, obstructive	1	0	1
Primary immunodeficiency diseases	1	0	1
Cytomegalovirus retinitis	1	0	1
Striae distensae	1	0	1
Liver failure, acute	1	0	1
Neonatal abstinence syndrome	1	0	1
Papilloma	1	0	1
Hyponatremia	1	0	1
Prediabetic state	1	0	1
Atherosclerosis	1	0	1
Tonsillitis	1	0	1
Rotator cuff injuries	1	0	1
Facial pain	1	0	1
Shwachman-diamond syndrome	1	0	1
Osteopetrosis	1	0	1
Hypospadias	1	0	1
Pulpitis	1	0	1
Rhinitis, allergic, perennial	1	0	1
Intracranial hypertension	1	0	1
Mydriasis	1	0	1
Bronchial spasm	1	0	1
Nasal obstruction	1	0	1
Death, sudden, cardiac	1	0	1
Serum sickness	1	0	1
Urticaria	1	0	1
Urinary incontinence	1	0	1
Cervical intraepithelial neoplasia	1	0	1
Temporomandibular joint disorder	1	0	1
Smoking cessation	1	0	1
Hepatolenticular degeneration	1	0	1
Parathyroid diseases	1	0	1
Cardiomyopathy, dilated	1	0	1
Abscess	1	0	1
Cleft palate	1	0	1
Otitis media with effusion	1	0	1
Aortic coarctation	1	0	1
Paraproteinemias	1	0	1
Hypotension, orthostatic	1	0	1
Hand-foot syndrome	1	0	1
Depression, postpartum	1	0	1
Spondylitis	1	0	1
Acute pain	1	0	1
Memory disorder	1	0	1
Poisoning	1	0	1
Macular edema	1	0	1
Subarachnoid hemorrhage	1	0	1
Low back pain	1	0	1
Reflex sympathetic dystrophy	1	0	1
Aortic valve stenosis	1	0	1
Onychomycosis	1	0	1
Electrolytes	1	0	1
Influenza in birds	1	0	1
Chondrocalcinosis	1	0	1
Heart failure, diastolic	1	0	1
Cardiomyopathy, hypertrophic	1	0	1
Cerebral infarction	1	0	1
Blood coagulation disorder	1	0	1
Disseminated intravascular coagulation	1	0	1
Respiratory insufficiency	1	0	1
Acute chest syndrome	1	0	1
Abortion, habitual	1	0	1
Mucocutaneous lymph node syndrome	1	0	1
Periodontitis	1	0	1
Hypertriglyceridemia	1	0	1
Acid-base imbalance	1	0	1
Esophageal diseases	1	0	1
Leukoplakia, oral	1	0	1
Psychosis	0	1	1
Trypanosomiasis	1	0	1
Leishmaniasis	1	0	1
Pneumocystis infection	1	0	1
Exocrine pancreatic insufficiency	1	0	1
Granuloma	1	0	1
Zollinger-ellison syndrome	1	0	1
Mitochondrial diseases	1	0	1
Cerebral impairment	0	1	1
Cardiac conduction disorder	0	1	1
Rapid digitalisation, for atrial fibrillation or flutter	1	0	1
Maintenance, for atrial fibrillation or flutter	1	0	1
Emergency loading dose, for atrial fibrillation or flutter	1	0	1
Communicable diseases	1	0	1
Laryngomalacia	1	0	1
Aspergillosis	1	0	1
Retinal artery occlusion	1	0	1
Cerebrovascular disorder	1	0	1
Varicose ulcer	1	0	1
Dysmenorrhea	1	0	1
Common cold	1	0	1
Intracranial arteriosclerosis	1	0	1
Placental insufficiency	1	0	1
Metabolic syndrome	1	0	1
Lipid metabolism disorder	1	0	1
Rheumatic heart disease	1	0	1
Fetal growth retardation	1	0	1
Heart arrest	1	0	1
Pre-eclampsia	1	0	1
Tension-type headache	1	0	1
Pharyngitis	1	0	1
Vitamin d deficiency	1	0	1
Infertility	1	0	1
Neuralgia, postherpetic	1	0	1
Liver diseases, alcoholic	1	0	1
Ischemic stroke	1	0	1
Vasculitis	1	0	1
Blindness	1	0	1
Epidermolysis bullosa	1	0	1
Peripheral vascular diseases	1	0	1
Toxemia	1	0	1
Kidney calculi	1	0	1
Thrombophilia	1	0	1
Gastroenteritis	1	0	1
Meningitis	1	0	1
Adenomyosis	1	0	1
Herpes simplex	1	0	1
Muscle cramp	1	0	1
Vascular diseases	1	0	1
Venous thromboembolism	1	0	1
Back pain	1	0	1
Spasm	1	0	1
Brain infarction	1	0	1
Ischemic attack, transient	1	0	1
Bronchiolitis	1	0	1
Myoma	1	0	1
Meningitis, cryptococcal	1	0	1
Enuresis	1	0	1
Myotonic disorder	1	0	1
Paralysis, hyperkalemic periodic	1	0	1
Glaucoma, angle-closure	1	0	1
Altitude sickness	1	0	1
Hydrocephalus, normal pressure	1	0	1
Apnea	1	0	1
Landau-kleffner syndrome	1	0	1
Epilepsies, partial	1	0	1
Brain ischemia	1	0	1
Bulimia nervosa	1	0	1
Alcohol drinking	1	0	1
Epilepsy, tonic-clonic	1	0	1
Short-term symptomatic relief of muscle spasm	1	0	1
Urine abnormalities	0	1	1
Urinary tract discomfort	0	1	1
Andersen syndrome	1	0	1
Dysthymic disorder	1	0	1
Taste metallic	0	1	1
Sciatica	1	0	1
Albinism	1	0	1
Angelman syndrome	1	0	1
Amblyopia	1	0	1
Feeding and eating disorder	1	0	1
Deafness	1	0	1
Bulimia	1	0	1
Malnutrition	1	0	1
Cross infection	1	0	1
Heart septal defects, ventricular	1	0	1
Irritable bowel syndrome	1	0	1
Burns	1	0	1
Diarrhea	1	0	1
Short bowel syndrome	1	0	1
Epilepsy, complex partial	1	0	1
Glomerulonephritis	1	0	1
Renal lesions	0	1	1
Osteomalacia	0	1	1
Coccidioidomycosis	1	0	1
Irritability	0	1	1
Weight gain	1	0	1
Diphtheria	1	0	1
Kidney tubular necrosis, acute	1	0	1
Lyme disease	1	0	1
Status asthmaticus	1	0	1
Intermittent claudication	1	0	1
Delirium	1	0	1
Orthomyxoviridae infection	1	0	1
Deglutition disorder	1	0	1
Glaucoma, neovascular	1	0	1
Rosacea	1	0	1
Hypotrichosis	1	0	1
Jaundice	1	0	1
Bone diseases	1	0	1
Osteitis deformans	1	0	1
Hypoglycemia	1	1	1
Paralysis	0	1	1
Nasal congestion	0	1	1
Renal tubular necrosis	0	1	1
Thirst	0	1	1
Suicidal behaviours	0	1	1
Polyuria	0	1	1
Myopia	1	1	1
Agranulocytosis	0	1	1
Sensation abnormal	0	1	1
Metabolic acidosis	0	1	1
Reduction of intra-ocular pressure perioperatively in angle-closure glaucoma	1	0	1
Reduction of intra-ocular pressure in secondary glaucoma	1	0	1
Reduction of intra-ocular pressure in open-angle glaucoma	1	0	1
Anaphylactic reaction	0	1	1
Appetite disorder	0	1	1
Ataxia	0	1	1
Hearing impairment	0	1	1
Bone marrow disorder	0	1	1
Propionic acidemia	1	0	1
Retinitis pigmentosa	1	0	1
Albinism, oculocutaneous	1	0	1
Intervertebral disc degeneration	1	0	1
Streptococcal infection	1	0	1
Warts	1	0	1
Herpes genitalis	1	0	1
Xerostomia	1	0	1
Tendinopathy	1	0	1
Skin abnormalities	1	0	1
Salmonella food poisoning	1	0	1
Hyperlipidemia	1	0	1
Glucose intolerance	1	0	1
Aortic aneurysm, thoracic	1	0	1
Vaginosis, bacterial	1	0	1
Psychomotor agitation	1	0	1
Placenta accreta	1	0	1
Hypokalemic periodic paralysis	1	0	1
Meningitis, aseptic	1	0	1
Bronchopulmonary dysplasia	1	0	1
Intervertebral disc displacement	1	0	1
Aphasia	1	0	1
Aortic aneurysm	1	0	1
Mood disorder	1	0	1
Panic disorder	1	0	1
Musculoskeletal diseases	1	0	1
Acidosis	1	0	1
Uterine cervical dysplasia	1	0	1
Hemoptysis	1	0	1
Conjunctivitis, allergic	1	0	1
Respiratory syncytial virus infection	1	0	1
Herpes zoster	1	0	1
Fasciitis, plantar	1	0	1
Bursitis	1	0	1
Varicose veins	1	0	1
Suicidal ideation	1	0	1
Scoliosis	1	0	1
Hip fractures	1	0	1
Anxiety disorder	1	0	1
Dandruff	1	0	1
Ornithine carbamoyltransferase deficiency disease	1	0	1
Obesity, morbid	1	0	1
Fibrosis	1	0	1
Pulmonary embolism	1	0	1
Hemochromatosis	1	0	1
Nasal polyps	1	0	1
Glaucoma, open-angle	1	0	1
Ocular hypertension	1	0	1
Lentigo	1	0	1
Hyperpigmentation	1	0	1
Edema	1	0	1
Syndrome	1	0	1
Hemoglobin sc disease	1	0	1
Sprains and strains	1	0	1
Muscular diseases	1	0	1
Herpes labialis	1	0	1
Mastodynia	1	0	1
Hypertension, pregnancy-induced	1	0	1
Pterygium	1	0	1
Myopathies, nemaline	1	0	1
Callosities	1	0	1
Reperfusion injury	1	0	1
Strabismus	1	0	1
Amnesia	1	0	1
Amyloid neuropathies, familial	1	0	1
Keratosis	1	0	1
Melanosis	1	0	1
Sunburn	1	0	1
Sleep apnea, obstructive	1	0	1
Dermatitis, seborrheic	1	0	1
Respiratory distress syndrome, newborn	1	0	1
Bone marrow failure disorder	1	0	1
Wiskott-aldrich syndrome	1	0	1
Intestinal polyps	1	0	1
Spinal stenosis	1	0	1
Iga vasculitis	1	0	1
